# Longitudinal proteomic profiling of dialysis patients with COVID-19 reveals markers of severity and predictors of death

**DOI:** 10.1101/2020.11.05.20223289

**Authors:** Jack Gisby, Candice L. Clarke, Nicholas Medjeral-Thomas, Talat H. Malik, Artemis Papadaki, Paige M. Mortimer, Norzawani B. Buang, Shanice Lewis, Marie Pereira, Frederic Toulza, Ester Fagnano, Marie-Anne Mawhin, Emma E. Dutton, Lunnathaya Tapeng, Arianne C. Richard, Paul D. W. Kirk, Jacques Behmoaras, Eleanor Sandhu, Stephen P. McAdoo, Maria F. Prendecki, Matthew C. Pickering, Marina Botto, Michelle Willicombe, David C. Thomas, James E. Peters

**Affiliations:** Centre for Inflammatory Disease, Dept of Immunology and Inflammation, Imperial College London; Renal and Transplant Centre, Hammersmith Hospital, Imperial College Healthcare NHS Trust, London, United Kingdom; CRUK Cambridge Institute and Cambridge Institute for Medical Research, University of Cambridge; MRC Biostatistics Unit, Forvie Way, University of Cambridge; Cambridge Institute of Therapeutic Immunology & Infectious Disease, University of Cambridge; Health Data Research UK, London, UK

## Abstract

End-stage kidney disease (ESKD) patients are at high risk of severe COVID-19. We measured 436 circulating proteins in serial blood samples from hospitalised and non-hospitalised ESKD patients with COVID-19 (n=256 samples from 55 patients). Comparison to 51 non-infected patients revealed 221 differentially expressed proteins, with consistent results in a separate subcohort of 46 COVID-19 patients. 203 proteins were associated with clinical severity, including IL6, markers of monocyte recruitment (e.g. CCL2, CCL7), neutrophil activation (e.g. proteinase-3) and epithelial injury (e.g. KRT19). Machine learning identified predictors of severity including IL18BP, CTSD, GDF15, and KRT19. Survival analysis with joint models revealed 69 predictors of death. Longitudinal modelling with linear mixed models uncovered 32 proteins displaying different temporal profiles in severe versus non-severe disease, including integrins and adhesion molecules. These data implicate epithelial damage, innate immune activation, and leucocyte-endothelial interactions in the pathology of severe COVID-19 and provide a resource for identifying drug targets.

## Supplementary File 1 for "Longitudinal proteomic profiling of dialysis patients with COVID-19 reveals markers of severity and predictors of death"

### Sheet: SF1a
Supplementary File 1a. Protein annotation
GeneID	UniProt	Olink Assay Name	Protein Name	Panel Name
DDX58	O95786	DDX58	Probable ATP-dependent RNA helicase DDX58	Immune Response
PSIP1	O75475	PSIP1	PC4 and SFRS1-interacting protein	Immune Response
BLMH	Q13867	BLM hydrolase	Bleomycin hydrolase	Cardiovascular III
CCL7	P80098	MCP-3	Monocyte chemotactic protein 3	Inflammation
LGALS9	O00182	Gal-9	Galectin-9	Cardiovascular II
HMOX1	P09601	HO-1	Heme oxygenase 1	Cardiovascular II
CXCL11	O14625	CXCL11	C-X-C motif chemokine 11	Inflammation
ITGA11	Q9UKX5	ITGA11	Integrin alpha-11	Immune Response
HCLS1	P14317	HCLS1	Hematopoietic lineage cell-specific protein	Immune Response
DFFA	O00273	DFFA	DNA fragmentation factor subunit alpha	Immune Response
CKAP4	Q07065	CKAP4	Cytoskeleton-associated protein 4	Immune Response
MPO	P05164	MPO	Myeloperoxidase	Cardiovascular III
KRT19	P08727	KRT19	Keratin, type I cytoskeletal 19	Immune Response
ST6GAL1	P15907	ST6GAL1	Beta-galactoside alpha-2,6-sialyltransferase 1	Cardiometabolic
CXCL1	P09341	CXCL1	C-X-C motif chemokine 1	Cardiovascular II
DECR1	Q16698	DECR1	2,4-dienoyl-CoA reductase, mitochondrial	Cardiovascular II
NID1	P14543	NID1	Nidogen-1	Cardiometabolic
IL1RN	P18510	IL-1ra	Interleukin-1 receptor antagonist protein	Cardiovascular II
TNFRSF1B	P20333	TNF-R2	Tumor necrosis factor receptor 2	Cardiovascular III
CTSL	P07711	CTSL1	Cathepsin L1	Cardiovascular II
MFAP5	Q13361	MFAP5	Microfibrillar-associated protein 5	Cardiometabolic
GRN	P28799	GRN	Granulins	Cardiovascular III
TRIM21	P19474	TRIM21	E3 ubiquitin-protein ligase TRIM21	Immune Response
TNF	P01375	TNF	Tumor necrosis factor	Inflammation
CD274	Q9NZQ7	PD-L1	Programmed cell death 1 ligand 1	Inflammation
IL33	O95760	IL33	Interleukin-33	Inflammation
CRTAC1	Q9NQ79	CRTAC1	Cartilage acidic protein 1	Cardiometabolic
CXCL10	P02778	CXCL10	C-X-C motif chemokine 10	Inflammation
LAMP3	Q9UQV4	LAMP3	Lysosome-associated membrane glycoprotein 3	Immune Response
SRPK2	P78362	SRPK2	SRSF protein kinase 2	Immune Response
HEXIM1	O94992	HEXIM1	Protein HEXIM1	Immune Response
EIF4G1	Q04637	EIF4G1	Eukaryotic translation initiation factor 4 gamma 1	Immune Response
IL18	Q14116	IL18	Interleukin-18	Cardiovascular II
TRIM5	Q9C035	TRIM5	Tripartite motif-containing protein 5	Immune Response
LILRB4	Q8NHJ6	LILRB4	Leukocyte immunoglobulin-like receptor subfamily B member 4	Immune Response
IRAK1	P51617	IRAK1	Interleukin-1 receptor-associated kinase 1	Immune Response
TCN2	P20062	TCN2	Transcobalamin-2	Cardiometabolic
KIT	P10721	KIT	Mast/stem cell growth factor receptor Kit	Cardiometabolic
IL10	P22301	IL10	Interleukin-10	Inflammation
IL7	P13232	IL7	Interleukin-7	Inflammation
PRDX3	P30048	PRDX3	Thioredoxin-dependent peroxide reductase, mitochondrial	Immune Response
LAG3	P18627	LAG3	Lymphocyte activation gene 3 protein	Immune Response
PRTN3	P24158	PRTN3	Myeloblastin	Cardiovascular III
SERPINA5	P05154	SERPINA5	Plasma serine protease inhibitor	Cardiometabolic
ICAM2	P13598	ICAM-2	Intercellular adhesion molecule 2	Cardiovascular III
IL6	P05231	IL6	Interleukin-6	Cardiovascular II
ZBTB16	Q05516	ZBTB16	Zinc finger and BTB domain-containing protein 16	Immune Response
SIRT2	Q8IXJ6	SIRT2	SIR2-like protein 2	Inflammation
KITLG	P21583	SCF	Stem cell factor	Cardiovascular II
MERTK	Q12866	MERTK	Tyrosine-protein kinase Mer	Cardiovascular II
CASP8	Q14790	CASP-8	Caspase-8	Inflammation
ADA	P00813	ADA	Adenosine Deaminase	Inflammation
LDLR	P01130	LDL receptor	Low-density lipoprotein receptor	Cardiovascular III
BACH1	O14867	BACH1	Transcription regulator protein BACH1	Immune Response
IRF9	Q00978	IRF9	Interferon regulatory factor 9	Immune Response
ITGB1BP2	Q9UKP3	ITGB1BP2	Melusin	Cardiovascular II
ACP5	P13686	TR-AP	Tartrate-resistant acid phosphatase type 5	Cardiovascular III
IL18BP	O95998	IL-18BP	Interleukin-18-binding protein	Cardiovascular III
IFNLR1	Q8IU57	IFNLR1	Interferon lambda receptor 1	Immune Response
SORT1	Q99523	SORT1	Sortilin	Cardiovascular II
STK4	Q13043	STK4	Serine/threonine-protein kinase 4	Cardiovascular II
CCL2	P13500	MCP-1	Monocyte chemotactic protein 1	Cardiovascular III
CXCL6	P80162	CXCL6	C-X-C motif chemokine 6	Inflammation
PCSK9	Q8NBP7	PCSK9	Proprotein convertase subtilisin/kexin type 9	Cardiovascular III
S100A12	P80511	EN-RAGE	Protein S100-A12	Inflammation
PARP1	P09874	PARP-1	Poly (ADP-ribose) polymerase 1	Cardiovascular II
IL2RA	P01589	IL2-RA	Interleukin-2 receptor subunit alpha	Cardiovascular III
F2R	P25116	PAR-1	Proteinase-activated receptor 1	Cardiovascular II
TNFRSF10B	O14763	TRAIL-R2	TNF-related apoptosis-inducing ligand receptor 2	Cardiovascular II
FXYD5	Q96DB9	FXYD5	FXYD domain-containing ion transport regulator 5	Immune Response
EGLN1	Q9GZT9	EGLN1	Egl nine homolog 1	Immune Response
DNER	Q8NFT8	DNER	Delta and Notch-like epidermal growth factor-related receptor	Inflammation
TNFRSF10A	O00220	TNFRSF10A	Tumor necrosis factor receptor superfamily member 10A	Cardiovascular II
CD6	P30203	CD6	T cell surface glycoprotein CD6 isoform	Inflammation
EPHB4	P54760	EPHB4	Ephrin type-B receptor 4	Cardiovascular III
PADI2	Q9Y2J8	PADI2	Protein-arginine deiminase type-2	Immune Response
PLAUR	Q03405	U-PAR	Urokinase plasminogen activator surface receptor	Cardiovascular III
MMP12	P39900	MMP12	Matrix metalloproteinase-12	Cardiovascular II
IL12RB1	P42701	IL12RB1	Interleukin-12 receptor subunit beta-1	Immune Response
IKBKG	Q9Y6K9	NEMO	NF-kappa-B essential modulator	Cardiovascular II
PCOLCE	Q15113	PCOLCE	Procollagen C-endopeptidase enhancer 1	Cardiometabolic
AREG	P15514	AREG	Amphiregulin	Immune Response
ICAM1	P05362	ICAM1	Intercellular adhesion molecule 1	Cardiometabolic
MET	P08581	MET	Hepatocyte growth factor receptor	Cardiometabolic
SELL	P14151	SELL	L-selectin	Cardiometabolic
FAM3B	P58499	FAM3B	Protein FAM3B	Immune Response
TNC	P24821	TNC	Tenascin	Cardiometabolic
TNFSF14	O43557	TNFSF14	Tumor necrosis factor ligand superfamily member 14	Inflammation
DKK1	O94907	Dkk-1	Dickkopf-related protein 1	Cardiovascular II
IL8	P10145	IL8	Interleukin-8	Inflammation
IL18R1	Q13478	IL-18R1	Interleukin-18 receptor 1	Inflammation
PLAT	P00750	t-PA	Tissue-type plasminogen activator	Cardiovascular III
SERPINE1	P05121	PAI	Plasminogen activator inhibitor 1	Cardiovascular III
PRDX5	P30044	PRDX5	Peroxiredoxin-5, mitochondrial	Immune Response
NFATC3	Q12968	NFATC3	Nuclear factor of activated T-cells, cytoplasmic 3	Immune Response
CNTN1	Q12860	CNTN1	Contactin-1	Cardiovascular III
PTX3	P26022	PTX3	Pentraxin-related protein PTX3	Cardiovascular II
VCAM1	P19320	VCAM1	Vascular cell adhesion protein 1	Cardiometabolic
GDF15	Q99988	GDF-15	Growth/differentiation factor 15	Cardiovascular III
CDCP1	Q9H5V8	CDCP1	CUB domain-containing protein 1	Inflammation
PPP1R9B	Q96SB3	PPP1R9B	Neurabin-2	Immune Response
MGMT	P16455	MGMT	Methylated-DNA--protein-cysteine methyltransferase	Immune Response
LILRB1	Q8NHL6	LILRB1	Leukocyte immunoglobulin-like receptor subfamily B member 1	Cardiometabolic
CST5	P28325	CST5	Cystatin D	Inflammation
GNLY	P22749	GNLY	Granulysin	Cardiometabolic
APOM	O95445	APOM	Apolipoprotein M	Cardiometabolic
SPRY2	O43597	SPRY2	Protein sprouty homolog 2	Immune Response
IL2	P60568	IL2	Interleukin-2	Inflammation
TGFB1	P01137	LAP TGF-beta-1	Latency-associated peptide transforming growth factor beta-1	Inflammation
CXCL12	P48061	CXCL12	Stromal cell-derived factor 1	Immune Response
LTBP2	Q14767	LTBP2	Latent-transforming growth factor beta-binding protein 2	Cardiometabolic
CASP3	P42574	CASP-3	Caspase-3	Cardiovascular III
CDH5	P33151	CDH5	Cadherin-5	Cardiovascular III
PON3	Q15166	PON3	Paraoxonase	Cardiovascular III
NF2	P35240	NF2	Merlin	Immune Response
IL1RL1	Q01638	ST2	ST2 protein	Cardiovascular III
CCL8	P80075	MCP-2	Monocyte chemotactic protein 2	Inflammation
RETN	Q9HD89	RETN	Resistin	Cardiovascular III
IRAK4	Q9NWZ3	IRAK4	Interleukin-1 receptor-associated kinase 4	Immune Response
DGKZ	Q13574	DGKZ	Diacylglycerol kinase zeta	Immune Response
ITM2A	O43736	ITM2A	Integral membrane protein 2A	Immune Response
PDGFB	P01127	PDGF subunit B	Platelet-derived growth factor subunit B	Cardiovascular II
ARTN	Q5T4W7	ARTN	Artemin	Inflammation
FABP2	P12104	FABP2	Fatty acid-binding protein, intestinal	Cardiovascular II
TNFSF13B	Q9Y275	TNFSF13B	Tumor necrosis factor ligand superfamily member 13B	Cardiovascular III
IL4R	P24394	IL-4RA	Interleukin-4 receptor subunit alpha	Cardiovascular II
KPNA1	P52294	KPNA1	Importin subunit alpha-5	Immune Response
SOD1	P00441	SOD1	Superoxide dismutase (Cu-Zn)	Cardiometabolic
DAPP1	Q9UN19	DAPP1	Dual adapter for phosphotyrosine and 3-phosphotyrosine and 3-phosphoinositide	Immune Response
CCL16	O15467	CCL16	C-C motif chemokine 16	Cardiovascular III
TNFRSF1A	P19438	TNF-R1	Tumor necrosis factor receptor 1	Cardiovascular III
CFHR5	Q9BXR6	CFHR5	Complement factor H-related protein 5	Cardiometabolic
GLO1	Q04760	GLO1	Lactoylglutathione lyase	Cardiovascular II
BTN3A2	P78410	BTN3A2	Butyrophilin subfamily 3 member A2	Immune Response
CCL19	Q99731	CCL19	C-C motif chemokine 19	Inflammation
IGFBP2	P18065	IGFBP-2	Insulin-like growth factor-binding protein 2	Cardiovascular III
DCTN1	Q14203	DCTN1	Dynactin subunit 1	Immune Response
PRDX1	Q06830	PRDX1	Peroxiredoxin-1	Immune Response
SH2B3	Q9UQQ2	SH2B3	SH2B adapter protein 3	Immune Response
BOC	Q9BWV1	BOC	Brother of CDO	Cardiovascular II
CD40LG	P29965	CD40-L	CD40 ligand	Cardiovascular II
CCL3	P10147	CCL3	C-C motif chemokine 3	Cardiovascular II
KLK6	Q92876	KLK6	Kallikrein-6	Cardiovascular III
AGRP	O00253	AGRP	Agouti-related protein	Cardiovascular II
PDGFA	P04085	PDGF subunit A	Platelet-derived growth factor subunit A	Cardiovascular III
DPP4	P27487	DPP4	Dipeptidyl peptidase 4	Cardiometabolic
IFNG	P01579	IFN-gamma	Interferon gamma	Inflammation
IL17A	Q16552	IL-17A	Interleukin-17A	Inflammation
AZU1	P20160	AZU1	Azurocidin	Cardiovascular III
LILRB2	Q8N423	LILRB2	Leukocyte immunoglobulin-like receptor subfamily B member 2	Cardiometabolic
AXIN1	O15169	AXIN1	Axin-1	Inflammation
CLEC4A	Q9UMR7	CLEC4A	C-type lectin domain family 4 member A	Immune Response
IL24	Q13007	IL-24	Interleukin-24	Inflammation
SPON1	Q9HCB6	SPON1	Spondin-1	Cardiovascular III
HGF	P14210	HGF	Hepatocyte growth factor	Inflammation
PLXNB2	O15031	PLXNB2	Plexin-B2	Cardiometabolic
GDF2	Q9UK05	GDF-2	Growth/differentiation factor 2	Cardiovascular II
IGFBP3	P17936	IGFBP3	Insulin-like growth factor-binding protein 3	Cardiometabolic
HSD11B1	P28845	HSD11B1	Corticosteroid 11-beta-dehydrogenase isozyme 1	Immune Response
TGFBI	Q15582	TGFBI	Transforming growth factor-beta-induced protein ig-h3	Cardiometabolic
PTPRS	Q13332	PTPRS	Receptor-type tyrosine-protein phosphatase S	Cardiometabolic
CXCL5	P42830	CXCL5	C-X-C motif chemokine 5	Inflammation
PLTP	P55058	PLTP	Phospholipid transfer protein	Cardiometabolic
CCL13	Q99616	MCP-4	Monocyte chemotactic protein 4	Inflammation
CCL11	P51671	CCL11	Eotaxin	Inflammation
CSTB	P04080	CSTB	Cystatin-B	Cardiovascular III
SAA4	P35542	SAA4	Serum amyloid A-4 protein	Cardiometabolic
SULT1A1	P50225	ST1A1	Sulfotransferase 1A1	Inflammation
PIK3AP1	Q6ZUJ8	PIK3AP1	Phosphoinositide 3-kinase adapter protein 1	Immune Response
SRC	P12931	SRC	Proto-oncogene tyrosine-protein kinase Src	Cardiovascular II
QPCT	Q16769	QPCT	Glutaminyl-peptide cyclotransferase	Cardiometabolic
PRSS27	Q9BQR3	PRSS27	Serine protease 27	Cardiovascular II
MILR1	Q7Z6M3	MILR1	Allergin-1	Immune Response
IL10RA	Q13651	IL-10RA	Interleukin-10 receptor subunit alpha	Inflammation
IL2RB	P14784	IL-2RB	Interleukin-2 receptor subunit beta	Inflammation
ANGPTL3	Q9Y5C1	ANGPTL3	Angiopoietin-related protein 3	Cardiometabolic
CR2	P20023	CR2	Complement receptor type 2	Cardiometabolic
EPCAM	P16422	Ep-CAM	Epithelial cell adhesion molecule	Cardiovascular III
PDCD1LG2	Q9BQ51	PD-L2	Programmed cell death 1 ligand 2	Cardiovascular II
DLK1	P80370	DLK-1	Protein delta homolog 1	Cardiovascular III
CLEC6A	Q6EIG7	CLEC6A	C-type lectin domain family 6 member A	Immune Response
CCL23	P55773	CCL23	C-C motif chemokine 23	Inflammation
LIFR	P42702	LIF-R	Leukemia inhibitory factor receptor	Inflammation
VEGFA	P15692	VEGFA	Vascular endothelial growth factor A	Inflammation
LYVE1	Q9Y5Y7	LYVE1	Lymphatic vessel endothelial hyaluronic acid receptor 1	Cardiometabolic
IGLC2	P0DOY2	IGLC2	Ig lambda-2 chain C regions	Cardiometabolic
CES1	P23141	CES1	Liver carboxylesterase 1	Cardiometabolic
GLB1	P16278	GLB1	Beta-galactosidase	Immune Response
ANGPT1	Q15389	ANGPT1	Angiopoietin-1	Cardiovascular II
SH2D1A	O60880	SH2D1A	SH2 domain-containing protein 1A	Immune Response
CX3CL1	P78423	CX3CL1	Fractalkine	Inflammation
GALNT3	Q14435	GALNT3	Polypeptide N-acetylgalactosaminyltransferase 3	Immune Response
VWF	P04275	vWF	von Willebrand factor	Cardiovascular III
PECAM1	P16284	PECAM-1	Platelet endothelial cell adhesion molecule	Cardiovascular III
C1QTNF1	Q9BXJ1	C1QTNF1	Complement C1q tumor necrosis factor-related protein 1	Cardiometabolic
GAS6	Q14393	GAS6	Growth arrest-specific protein 6	Cardiometabolic
CD163	Q86VB7	CD163	Scavenger receptor cysteine-rich type 1 protein M130	Cardiovascular III
DEFA1	P59665	DEFA1	Neutrophil defensin 1	Cardiometabolic
STC1	P52823	STC1	Stanniocalcin-1	Immune Response
HBEGF	Q99075	HB-EGF	Proheparin-binding EGF-like growth factor	Cardiovascular II
HNMT	P50135	HNMT	Histamine N-methyltransferase	Immune Response
ICAM3	P32942	ICAM3	Intercellular adhesion molecule 3	Cardiometabolic
CCL5	P13501	CCL5	C-C motif chemokine 5	Cardiometabolic
SFTPD	P35247	PSP-D	Pulmonary surfactant-associated protein D	Cardiovascular III
GP6	Q9HCN6	GP6	Human GPVI Antibody	Cardiovascular III
MMP1	P03956	MMP-1	Matrix metalloproteinase-1	Inflammation
NGF	P01138	Beta-NGF	Beta-nerve growth factor	Inflammation
IL17RA	Q96F46	IL-17RA	Interleukin-17 receptor A	Cardiovascular III
TIMD4	Q96H15	TIMD4	T-cell immunoglobulin and mucin domain-containing protein 4	Cardiometabolic
ACE2	Q9BYF1	ACE2	Angiotensin-converting enzyme 2	Cardiovascular II
TANK	Q92844	TANK	TRAF family member-associated NF-kappa-B activator	Immune Response
IL10RB	Q08334	IL-10RB	Interleukin-10 receptor subunit beta	Inflammation
LGALS3	P17931	Gal-3	Galectin-3	Cardiovascular III
TIMP1	P01033	TIMP1	Metalloproteinase inhibitor 1	Cardiometabolic
FLT3LG	P49771	Flt3L	Fms-related tyrosine kinase 3 ligand	Inflammation
TNFSF11	O14788	TRANCE	TNF-related activation-induced cytokine	Inflammation
IL6R	P08887	IL-6RA	Interleukin-6 receptor subunit alpha	Cardiovascular III
OSCAR	Q8IYS5	hOSCAR	Osteoclast-associated immunoglobulin-like receptor	Cardiovascular II
LIF	P15018	LIF	Leukemia inhibitory factor	Inflammation
CCL4	P13236	CCL4	C-C motif chemokine 4	Inflammation
TRAF2	Q12933	TRAF2	TNF receptor-associated factor 2	Immune Response
HSPB1	P04792	HSP 27	Heat shock 27 kDa protein	Cardiovascular II
CA5A	P35218	CA5A	Carbonic anhydrase 5A, mitochondrial	Cardiovascular II
CDH1	P12830	CDH1	Cadherin-1	Cardiometabolic
CLEC4G	Q6UXB4	CLEC4G	C-type lectin domain family 4 member G	Immune Response
TGFA	P01135	TGF-alpha	Transforming growth factor alpha	Inflammation
EBI3	Q8NEV9,Q14213	IL-27	Interleukin-27	Cardiovascular II
MEPE	Q9NQ76	MEPE	Matrix extracellular phosphoglycoprotein	Cardiovascular III
CD93	Q9NPY3	CD93	Complement component C1q receptor	Cardiovascular III
CA3	P07451	CA3	Carbonic anhydrase 3	Cardiometabolic
CHI3L1	P36222	CHI3L1	Chitinase-3-like protein 1	Cardiovascular III
TFPI	P10646	TFPI	Tissue factor pathway inhibitor	Cardiovascular III
PLAU	P00749	uPA	Urokinase-type plasminogen activator	Cardiovascular III
KLRD1	Q13241	KLRD1	Natural killer cells antigen CD94	Immune Response
IL4	P05112	IL4	Interleukin-4	Inflammation
OSMR	Q99650	OSMR	Oncostatin-M-specific receptor subunit beta	Cardiometabolic
IL5	P05113	IL5	Interleukin-5	Inflammation
COMP	P49747	COMP	Cartilage oligomeric matrix protein	Cardiometabolic
CCL25	O15444	CCL25	C-C motif chemokine 25	Inflammation
PRKCQ	Q04759	PRKCQ	Protein kinase C theta type	Immune Response
IL22RA1	Q8N6P7	IL-22 RA1	Interleukin-22 receptor subunit alpha-1	Inflammation
THBD	P07204	TM	Thrombomodulin	Cardiovascular II
THBS2	P35442	THBS2	Thrombospondin-2	Cardiovascular II
FGF2	P09038	FGF2	Fibroblast growth factor 2	Immune Response
PLXNA4	Q9HCM2	PLXNA4	Plexin-A4	Immune Response
LTBR	P36941	LTBR	Lymphotoxin-beta receptor	Cardiovascular III
IL7R	P16871	IL7R	Interleukin-7 receptor subunit alpha	Cardiometabolic
CD4	P01730	CD4	T-cell surface glycoprotein CD4	Cardiovascular II
F11R	Q9Y624	JAM-A	Junctional adhesion molecule A	Cardiovascular III
ITGAM	P11215	ITGAM	Integrin alpha-M	Cardiometabolic
AMBP	P02760	AMBP	Protein AMBP	Cardiovascular II
GP1BA	P07359	GP1BA	Platelet glycoprotein Ib alpha chain	Cardiometabolic
IGFBP6	P24592	IGFBP6	Insulin-like growth factor-binding protein 6	Cardiometabolic
MB	P02144	MB	Myoglobin	Cardiovascular III
PRSS2	P07478	PRSS2	Trypsin-2	Cardiometabolic
EFEMP1	Q12805	EFEMP1	EGF-containing fibulin-like extracellular matrix protein 1	Cardiometabolic
IL20RA	Q9UHF4	IL-20RA	Interleukin-20 receptor subunit alpha	Inflammation
CCL24	O00175	CCL24	C-C motif chemokine 24	Cardiovascular III
MARCO	Q9UEW3	MARCO	Macrophage receptor MARCO	Cardiovascular II
ITGB6	P18564	ITGB6	Integrin beta-6	Immune Response
EDAR	Q9UNE0	EDAR	Tumor necrosis factor receptor superfamily member EDAR	Immune Response
PTH1R	Q03431	PTH1R	Parathyroid hormone/parathyroid hormone-related peptide receptor	Immune Response
CTSD	P07339	CTSD	Cathepsin D	Cardiovascular III
HAO1	Q9UJM8	HAOX1	Hydroxyacid oxidase 1	Cardiovascular II
FABP4	P15090	FABP4	Fatty acid-binding protein, adipocyte	Cardiovascular III
IL13	P35225	IL13	Interleukin-13	Inflammation
SELP	P16109	SELP	P-selectin	Cardiovascular III
DCN	P07585	DCN	Decorin	Cardiovascular II
FCGR3B	O75015	FCGR3B	Low affinity immunoglobulin gamma Fc region receptor III-B	Cardiometabolic
CPA1	P15085	CPA1	Carboxypeptidase A1	Cardiovascular III
CD28	P10747	CD28	T-cell-specific surface glycoprotein CD28	Immune Response
SPON2	Q9BUD6	SPON2	Spondin-2	Cardiovascular II
AOC3	Q16853	AOC3	Membrane primary amine oxidase	Cardiometabolic
CCL17	Q92583	CCL17	C-C motif chemokine 17	Cardiovascular II
TNFRSF9	Q07011	TNFRSF9	Tumor necrosis factor receptor superfamily member 9	Inflammation
MMP7	P09237	MMP7	Matrix metalloproteinase-7	Cardiovascular II
CCL15	Q16663	CCL15	C-C motif chemokine 15	Cardiovascular III
CPB1	P15086	CPB1	Carboxypeptidase B	Cardiovascular III
RARRES2	Q99969	RARRES2	Retinoic acid receptor responder protein 2	Cardiovascular III
FCRL3	Q96P31	FCRL3	Fc receptor-like protein 3	Immune Response
MMP3	P08254	MMP-3	Matrix metalloproteinase-3	Cardiovascular III
CXCL16	Q9H2A7	CXCL16	C-X-C motif chemokine 16	Cardiovascular III
SLAMF1	Q13291	SLAMF1	Signaling lymphocytic activation molecule	Inflammation
CDSN	Q15517	CDSN	Corneodesmosin	Immune Response
PIGR	P01833	PIgR	Polymeric immunoglobulin receptor	Cardiovascular II
CD5	P06127	CD5	T-cell surface glycoprotein CD5	Inflammation
PGLYRP1	O75594	PGLYRP1	Peptidoglycan recognition protein 1	Cardiovascular III
IL15RA	Q13261	IL-15RA	Interleukin-15 receptor subunit alpha	Inflammation
FABP6	P51161	GT	Gastrotropin	Cardiovascular II
REN	P00797	REN	Renin	Cardiovascular II
CTRC	Q99895	CTRC	Chymotrypsin C	Cardiovascular II
CSF1	P09603	CSF-1	Macrophage colony-stimulating factor 1	Inflammation
DCBLD2	Q96PD2	DCBLD2	Discoidin, CUB and LCCL domain-containing protein 2	Immune Response
NPPB	P16860	BNP	Natriuretic peptides B	Cardiovascular II
VASN	Q6EMK4	VASN	Vasorin	Cardiometabolic
MMP10	P09238	MMP-10	Matrix metalloproteinase-10	Inflammation
CA1	P00915	CA1	Carbonic anhydrase 1	Cardiometabolic
ARNT	P27540	ARNT	Aryl hydrocarbon receptor nuclear translocator	Immune Response
SPARCL1	Q14515	SPARCL1	SPARC-like protein 1	Cardiometabolic
FAP	Q12884	FAP	Prolyl endopeptidase FAP	Cardiometabolic
VSIG2	Q96IQ7	VSIG2	V-set and immunoglobulin domain-containing protein 2	Cardiovascular II
IL1R1	P14778	IL-1RT1	Interleukin-1 receptor type 1	Cardiovascular III
PAM	P19021	PAM	Peptidyl-glycine alpha-amidating monooxygenase	Cardiometabolic
TREML2	Q5T2D2	TLT-2	Trem-like transcript 2 protein	Cardiovascular III
TGM2	P21980	TGM2	Protein-glutamine gamma-glutamyltransferase 2	Cardiovascular II
FAS	P25445	FAS	Tumor necrosis factor receptor superfamily member 6	Cardiovascular III
IL16	Q14005	IL16	Pro-interleukin-16	Cardiovascular II
MMP9	P14780	MMP-9	Matrix metalloproteinase-9	Cardiovascular III
NRTN	Q99748	NRTN	Neurturin	Inflammation
IGFBP1	P08833	IGFBP-1	Insulin-like growth factor-binding protein 1	Cardiovascular III
COL18A1	P39060	COL18A1	Collagen alpha-1(XVIII) chain	Cardiometabolic
FCN2	Q15485	FCN2	Ficolin-2	Cardiometabolic
MMP2	P08253	MMP-2	Matrix metalloproteinase-2	Cardiovascular III
EIF5A	P63241	EIF5A	Eukaryotic translation initiation factor 5A-1	Immune Response
TNFRSF14	Q92956	TNFRSF14	Tumor necrosis factor receptor superfamily member 14	Cardiovascular III
LEP	P41159	LEP	Leptin	Cardiovascular II
FCRL6	Q6DN72	FCRL6	Fc receptor-like protein 6	Immune Response
CLEC4D	Q8WXI8	CLEC4D	C-type lectin domain family 4 member D	Immune Response
TREM1	Q9NP99	TREM1	Triggering receptor expressed on myeloid cells 1	Immune Response
PAPPA	Q13219	PAPPA	Pappalysin-1	Cardiovascular II
ITGB2	P05107	ITGB2	Integrin beta-2	Cardiovascular III
NOTCH1	P46531	NOTCH1	Neurogenic locus notch homolog protein 1	Cardiometabolic
MASP1	P48740	MASP1	Mannan-binding lectin serine protease 1	Immune Response
IL17D	Q8TAD2	IL-17D	Interleukin-17D	Cardiovascular II
TNFSF10	P50591	TRAIL	TNF-related apoptosis-inducing ligand	Inflammation
PROC	P04070	PROC	Vitamin K-dependent protein C	Cardiometabolic
JUN	P05412	JUN	Transcription factor AP-1	Immune Response
IL1RL2	Q9HB29	IL1RL2	Interleukin-1 receptor-like 2	Cardiovascular II
SELPLG	Q14242	PSGL-1	P-selectin glycoprotein ligand 1	Cardiovascular II
NTF4	P34130	NTF4	Neurotrophin-4	Immune Response
FGF23	Q9GZV9	FGF-23	Fibroblast growth factor 23	Cardiovascular II
CEACAM8	P31997	CEACAM8	Carcinoembryonic antigenrelated cell adhesion molecule 8	Cardiovascular II
ANG	P03950	ANG	Angiogenin	Cardiometabolic
DPP10	Q8N608	DPP10	Inactive dipeptidyl peptidase 10	Immune Response
ADM	P35318	ADM	ADM	Cardiovascular II
NOTCH3	Q9UM47	Notch 3	Neurogenic locus notch homolog protein 3	Cardiovascular III
SOD2	P04179	SOD2	Superoxide dismutase (Mn), mitochondrial	Cardiovascular II
SELE	P16581	SELE	E-selectin	Cardiovascular III
CCL28	Q9NRJ3	CCL28	C-C motif chemokine 28	Inflammation
TNFRSF11A	Q9Y6Q6	TNFRSF11A	Tumor necrosis factor receptor superfamily member 11A	Cardiovascular II
FGF21	Q9NSA1	FGF-21	Fibroblast growth factor 21	Cardiovascular II
ALCAM	Q13740	ALCAM	CD166 antigen	Cardiovascular III
BMP6	P22004	BMP-6	Bone morphogenetic protein 6	Cardiovascular II
TNFSF12	O43508	TWEAK	Tumor necrosis factor (Ligand) superfamily, member 12	Inflammation
CD8A	P01732	CD8A	T-cell surface glycoprotein CD8 alpha chain	Inflammation
ADAMTS13	Q76LX8	ADAM-TS13	A disintegrin and metalloproteinase with thrombospondin motifs 13	Cardiovascular II
SERPINA7	P05543	SERPINA7	Thyroxine-binding globulin	Cardiometabolic
AGER	Q15109	RAGE	Receptor for advanced glycosylation end products	Cardiovascular II
FETUB	Q9UGM5	FETUB	Fetuin-B	Cardiometabolic
NCR1	O76036	NCR1	Natural cytotoxicity triggering receptor 1	Immune Response
LILRB5	O75023	LILRB5	Leukocyte immunoglobulin-like receptor subfamily B member 5	Cardiometabolic
NCAM1	P13591	NCAM1	Neural cell adhesion molecule 1	Cardiometabolic
CCL18	P55774	CCL18	C-C motif chemokine 18	Cardiometabolic
COL1A1	P02452	COL1A1	Collagen alpha-1(I) chain	Cardiovascular III
UMOD	P07911	UMOD	Uromodulin	Cardiometabolic
NRP1	O14786	NRP1	Neuropilin-1	Cardiometabolic
CXADR	P78310	CXADR	Coxsackievirus and adenovirus receptor	Immune Response
CD244	Q9BZW8	CD244	Natural killer cell receptor 2B4	Inflammation
CNTNAP2	Q9UHC6	CNTNAP2	Contactin-associated protein-like 2	Immune Response
CD83	Q01151	CD83	CD83 antigen	Immune Response
CLEC4C	Q8WTT0	CLEC4C	C-type lectin domain family 4 member C	Immune Response
TSLP	Q969D9	TSLP	Thymic stromal lymphopoietin	Inflammation
FIGF	O43915	VEGFD	Vascular endothelial growth factor D	Cardiovascular II
F3	P13726	TF	Tissue factor	Cardiovascular II
OLR1	P78380	LOX-1	Lectin-like oxidized LDL receptor 1	Cardiovascular II
TFRC	P02786	TR	Transferrin receptor protein 1	Cardiovascular III
CHL1	O00533	CHL1	Neural cell adhesion molecule L1-like protein	Cardiometabolic
IL20	Q9NYY1	IL-20	Interleukin-20	Inflammation
THBS4	P35443	THBS4	Thrombospondin-4	Cardiometabolic
LPL	P06858	LPL	Lipoprotein lipase	Cardiovascular II
LTA	P01374	TNFB	TNF-beta	Inflammation
IDUA	P35475	IDUA	Alpha-L-iduronidase	Cardiovascular II
FGF5	P12034	FGF-5	Fibroblast growth factor 5	Inflammation
CCL14	Q16627	CCL14	C-C motif chemokine 14	Cardiometabolic
GIF	P27352	GIF	Gastric intrinsic factor	Cardiovascular II
SCGB3A2	Q96PL1	SCGB3A2	Secretoglobin family 3A member 2	Cardiovascular III
TNFRSF11B	O00300	OPG	Osteoprotegerin	Cardiovascular III
IGFBP7	Q16270	IGFBP-7	Insulin-like growth factor-binding protein 7	Cardiovascular III
LGALS4	P56470	Gal-4	Galectin-4	Cardiovascular III
LY75	O60449	LY75	Lymphocyte antigen 75	Immune Response
FCGR2B	P31994	IgG Fc receptor II-b	Low affinity immunoglobulin gamma Fc region receptor II-b	Cardiovascular II
CD46	P15529	CD46	Membrane cofactor protein	Cardiometabolic
THPO	P40225	THPO	Thrombopoietin	Cardiovascular II
TNFRSF13B	O14836	TNFRSF13B	Tumor necrosis factor receptor superfamily member 13B	Cardiovascular II
CXCL9	Q07325	CXCL9	C-X-C motif chemokine 9	Inflammation
ITGA6	P23229	ITGA6	Integrin alpha-6	Immune Response
CCL20	P78556	CCL20	C-C motif chemokine 20	Inflammation
GH1	P01241	GH	Growth hormone	Cardiovascular II
TIMP4	Q99727	TIMP4	Metalloproteinase inhibitor 4	Cardiovascular III
SIT1	Q9Y3P8	SIT1	Signaling threshold-regulating transmembrane adapter 1	Immune Response
ANPEP	P15144	AP-N	Aminopeptidase N	Cardiovascular III
ENG	P17813	ENG	Endoglin	Cardiometabolic
PRELP	P51888	PRELP	Prolargin	Cardiovascular II
IL1A	P01583	IL-1 alpha	Interleukin-1 alpha	Inflammation
TIE1	P35590	TIE1	Tyrosine-protein kinase receptor Tie-1	Cardiometabolic
CD84	Q9UIB8	CD84	SLAM family member 5	Cardiovascular II
EIF4EBP1	Q13541	4E-BP1	Eukaryotic translation initiation factor 4E-binding protein 1	Inflammation
CTSZ	Q9UBR2	CTSZ	Cathepsin Z	Cardiovascular III
LCN2	P80188	LCN2	Neutrophil gelatinase-associated lipocalin	Cardiometabolic
PRSS8	Q16651	PRSS8	Prostasin	Cardiovascular II
TNFRSF10C	O14798	TNFRSF10C	Tumor necrosis factor receptor superfamily member 10C	Cardiovascular III
TEK	Q02763	TIE2	Angiopoietin-1 receptor	Cardiovascular II
CD40	P25942	CD40	CD40L receptor	Inflammation
MEGF9	Q9H1U4	MEGF9	Multiple epidermal growth factor-like domains protein 9	Cardiometabolic
TNXB	P22105	TNXB	Tenascin-X	Cardiometabolic
AXL	P30530	AXL	Tyrosine-protein kinase receptor UFO	Cardiovascular III
OSM	P13725	OSM	Oncostatin-M	Inflammation
IL1R2	P27930	IL-1RT2	Interleukin-1 receptor type 2	Cardiovascular III
PRCP	P42785	PRCP	Lysosomal Pro-X carboxypeptidase	Cardiometabolic
TPSAB1	Q15661	TPSAB1	Tryptase alpha/beta-1	Immune Response
SERPINA12	Q8IW75	SERPINA12	Serpin A12	Cardiovascular II
CNDP1	Q96KN2	CNDP1	Beta-Ala-His dipeptidase	Cardiometabolic
HAVCR1	Q96D42	KIM1	Kidney Injury Molecule	Cardiovascular II
CHIT1	Q13231	CHIT1	Chitotriosidase-1	Cardiovascular III
PI3	P19957	PI3	Elafin	Cardiovascular III
CD59	P13987	CD59	CD59 glycoprotein	Cardiometabolic
IL17C	Q9P0M4	IL-17C	Interleukin-17C	Inflammation
EGFR	P00533	EGFR	Epidermal growth factor receptor	Cardiovascular III
REG3A	Q06141	REG3A	Regenerating islet-derived protein 3-alpha	Cardiometabolic
CA4	P22748	CA4	Carbonic anhydrase 4	Cardiometabolic
FST	P19883	FS	Follistatin	Cardiovascular II
HSPG2	P98160	PLC	Perlecan	Cardiovascular III
SIRPA	P78324	SHPS-1	Tyrosine-protein phosphatase non-receptor type substrate 1	Cardiovascular III
FGF19	O95750	FGF-19	Fibroblast growth factor 19	Inflammation
CLEC7A	Q9BXN2	CLEC7A	C-type lectin domain family 7 member A	Immune Response
REG1A	P05451	REG1A	Lithostathine-1-alpha	Cardiometabolic
CST3	P01034	CST3	Cystatin-C	Cardiometabolic
PGF	P49763	PGF	Placenta growth factor	Cardiovascular II
MBL2	P11226	MBL2	Mannose-binding protein C	Cardiometabolic
PLA2G7	Q13093	PLA2G7	Platelet-activating factor acetylhydrolase	Cardiometabolic
F7	P08709	F7	Coagulation factor VII	Cardiometabolic
TGFBR3	Q03167	TGFBR3	Transforming growth factor beta receptor type 3	Cardiometabolic
SPP1	P10451	OPN	Osteopontin	Cardiovascular III
GDNF	P39905	GDNF	Glial cell line-derived neurotrophic factor	Inflammation
FCGR2A	P12318	FCGR2A	Low affinity immunoglobulin gamma Fc region receptor II-a	Cardiometabolic
IL12B	P29460	IL-12B	Interleukin-12 subunit beta	Inflammation

### Sheet: SF1b
Supplementary File 1b. Enrichment of Reactome terms for the entire set of proteins measured
Term ID	Term Description	Protein Count	Background Gene Count	Strength	False Discovery Rate	Matching Proteins
HSA-168256	Immune System	188	1925	0.64	7.68e-68	PGLYRP1,CD4,GRN,ICAM3,TNFRSF1A,LAG3,OSM,HMOX1,IL2RB,CTSZ,TIMP1,MMP2,RETN,EBI3,TGFB1,HGF,MPO,CCL2,COL1A1,IL2,IL10RA,LTBR,IFNG,CLEC4A,IL12B,IL4,IL5,IL1RL1,AZU1,PRTN3,SELL,CTSD,PI3,IL17C,CEACAM8,TREM1,CD93,TRAF2,LIF,LGALS3,TRIM21,CHI3L1,CFHR5,EDAR,IL1RN,TNFRSF13B,BLMH,CDH1,PRKCQ,IL1A,LIFR,IL7,GNLY,IL1RL2,FGF2,ICAM1,SOD1,IL22RA1,FCGR2A,OSMR,IL18,CXADR,IL10RB,CSTB,FCN2,NCR1,TNFSF12,VCAM1,PTX3,TNFRSF11B,CLEC4D,MMP3,ANPEP,NFATC3,CCL11,CLEC7A,IL16,IL13,CXCL10,IL7R,CXCL8,GLB1,CCL19,OLR1,CASP3,GH1,CD46,IL20RA,LILRB1,IL17RA,MMP1,CD28,CSF1,CLEC4G,IFNLR1,IL1R2,ZBTB16,PLAUR,TSLP,PIK3AP1,KPNA1,IL17A,NF2,QPCT,CTSL,TNFRSF14,BTN3A2,PIGR,CASP8,FCGR2B,CCL20,DCTN1,CR2,IL20,CHIT1,IL6R,S100A12,IRAK1,CD40LG,SH2D1A,JUN,SFTPD,MMP9,PLAU,LCN2,MBL2,AGER,PADI2,TNFSF13B,TNFRSF1B,CKAP4,DDX58,IL2RA,TRIM5,IL33,CD274,KLRD1,CLEC6A,DEFA1,LILRB4,LILRB2,IL24,TANK,PRCP,REG3A,LGALS9,CXCL1,IL4R,CD59,IRF9,PDCD1LG2,ITGB2,CST3,TNFSF11,SIRPA,IL18BP,IL6,IL1R1,CD8A,IL18R1,IRAK4,TNF,LTA,LILRB5,IL10,ICAM2,EIF4G1,TREML2,DAPP1,CA1,FCGR3B,CLEC4C,ITGAM,SOD2,PECAM1,TNFRSF11A,TNFSF14,FLT3LG,IL12RB1,CCL5,CCL3,VEGFA,TNFRSF9,OSCAR,NCAM1,CCL4,IKBKG,PRSS3P2
HSA-162582	Signal Transduction	110	2605	0.28	1.75e-09	CX3CL1,TNFRSF1A,IL2RB,PLAT,TNFRSF10A,TGFB1,HGF,SERPINE1,CCL13,COL1A1,CXCL6,IL2,HBEGF,IL5,IL1RL1,CTSD,FGF23,TNFSF10,TRAF2,HSPB1,FST,VWF,CDH1,AXIN1,PRKCQ,NOTCH3,FGF2,NRP1,EGFR,TNFRSF10B,NOTCH1,KIT,CXCL16,FGF19,TGFA,CXCL5,FIGF,MMP3,AXL,NRTN,CXCL10,CXCL8,CXCL11,CCL19,LPL,CASP3,LEP,MET,F2R,PTH1R,CD28,PDGFB,THBS4,PIK3AP1,DLK1,EIF4EBP1,CDH5,NF2,DNER,SH2B3,FAS,PTPRS,CASP8,CCL20,CCL28,CXCL9,THBS2,PARP1,F11R,IL6R,NGF,IRAK1,JUN,MMP9,STK4,SRC,DKK1,HSPG2,APOM,SPRY2,IL2RA,TEK,IL33,CCL25,GALNT3,SPP1,CXCL1,CXCL12,IL6,ARTN,IRAK4,TNF,GDNF,DGKZ,EIF4G1,BOC,ANGPT1,ADM,CNTN1,PGF,LDLR,GDF2,NTF4,FLT3LG,CCL5,CCL16,VEGFA,NCAM1,CCL4,IKBKG
HSA-1280215	Cytokine Signaling in Immune system	107	654	0.87	5.33e-54	CD4,TNFRSF1A,OSM,HMOX1,IL2RB,TIMP1,MMP2,EBI3,TGFB1,HGF,CCL2,IL2,IL10RA,LTBR,IFNG,IL12B,IL4,IL5,IL1RL1,PRTN3,IL17C,TRAF2,LIF,TRIM21,EDAR,IL1RN,TNFRSF13B,IL1A,LIFR,IL7,IL1RL2,FGF2,ICAM1,SOD1,IL22RA1,OSMR,IL18,IL10RB,TNFSF12,VCAM1,TNFRSF11B,MMP3,CCL11,IL16,IL13,CXCL10,IL7R,CXCL8,CCL19,CASP3,GH1,IL20RA,IL17RA,MMP1,CSF1,IFNLR1,IL1R2,TSLP,KPNA1,IL17A,TNFRSF14,CCL20,IL20,IL6R,S100A12,IRAK1,CD40LG,JUN,MMP9,LCN2,AGER,TNFSF13B,TNFRSF1B,DDX58,IL2RA,TRIM5,IL33,IL24,LGALS9,CXCL1,IL4R,IRF9,ITGB2,TNFSF11,IL18BP,IL6,IL1R1,IL18R1,IRAK4,TNF,LTA,IL10,EIF4G1,CA1,ITGAM,SOD2,TNFRSF11A,TNFSF14,FLT3LG,IL12RB1,CCL5,CCL3,VEGFA,TNFRSF9,NCAM1,CCL4,IKBKG
HSA-449147	Signaling by Interleukins	85	439	0.94	3.71e-47	CD4,TNFRSF1A,OSM,HMOX1,IL2RB,TIMP1,MMP2,EBI3,TGFB1,HGF,CCL2,IL2,IL10RA,IFNG,IL12B,IL4,IL5,IL1RL1,PRTN3,IL17C,LIF,IL1RN,IL1A,LIFR,IL7,IL1RL2,FGF2,ICAM1,SOD1,IL22RA1,OSMR,IL18,IL10RB,VCAM1,MMP3,CCL11,IL16,IL13,CXCL10,IL7R,CXCL8,CCL19,CASP3,IL20RA,IL17RA,MMP1,CSF1,IFNLR1,IL1R2,TSLP,IL17A,CCL20,IL20,IL6R,S100A12,IRAK1,JUN,MMP9,LCN2,AGER,TNFRSF1B,IL2RA,IL33,IL24,LGALS9,CXCL1,IL4R,ITGB2,IL18BP,IL6,IL1R1,IL18R1,IRAK4,TNF,IL10,CA1,ITGAM,SOD2,FLT3LG,IL12RB1,CCL5,CCL3,VEGFA,CCL4,IKBKG
HSA-168249	Innate Immune System	76	1012	0.53	1.06e-17	PGLYRP1,CD4,GRN,ICAM3,CTSZ,RETN,MPO,CLEC4A,AZU1,PRTN3,SELL,CTSD,PI3,CEACAM8,TREM1,CD93,TRAF2,LGALS3,TRIM21,CHI3L1,CFHR5,PRKCQ,GNLY,FCGR2A,CSTB,FCN2,PTX3,CLEC4D,ANPEP,NFATC3,CLEC7A,GLB1,OLR1,CD46,PLAUR,NF2,QPCT,CTSL,PIGR,CASP8,CR2,CHIT1,S100A12,IRAK1,JUN,SFTPD,MMP9,PLAU,LCN2,MBL2,AGER,PADI2,TNFRSF1B,CKAP4,DDX58,KLRD1,CLEC6A,DEFA1,LILRB2,TANK,PRCP,REG3A,CXCL1,CD59,ITGB2,CST3,SIRPA,IRAK4,ICAM2,FCGR3B,CLEC4C,ITGAM,PECAM1,OSCAR,IKBKG,PRSS3P2
HSA-392499	Metabolism of proteins	62	1948	0.16	0.0238	ST6GAL1,CTSZ,TIMP1,MMP2,TGFB1,CCL2,IGFBP2,PROC,CTSD,FGF23,TRAF2,AXIN1,TNC,REN,PLA2G7,IGFBP1,TGFA,IGFBP7,ANPEP,IGFBP6,PCSK9,CXCL8,GLB1,LEP,GH1,MMP1,CSF1,PAPPA,GAS6,EIF5A,ZBTB16,PLAUR,EIF4EBP1,DPP4,DCTN1,THBS2,PARP1,ADAMTS13,SFTPD,HSPG2,F7,CKAP4,DDX58,IGFBP3,IL33,GALNT3,SPP1,AREG,CD59,UMOD,CST3,IL6,ACE2,SPARCL1,EIF4G1,TGFBI,MEPE,CPB1,FCGR3B,SPON1,SPON2,IKBKG
HSA-109582	Hemostasis	54	601	0.61	2.9e-15	THPO,TIMP1,PLAT,TNFRSF10A,TGFB1,HGF,SERPINE1,COL1A1,SELPLG,TFPI,PROC,PRTN3,SELL,CEACAM8,TREM1,VWF,PRKCQ,SELP,EPCAM,SOD1,TNFRSF10B,CXADR,MERTK,FIGF,GP6,OLR1,CD84,F2R,MMP1,GP1BA,PDGFB,SELE,GAS6,SERPINA5,F3,PLAUR,SH2B3,F11R,CD244,PLAU,SRC,F7,THBD,TEK,PRCP,ITGB2,SIRPA,ITGA6,DGKZ,RARRES2,ANGPT1,ITGAM,PECAM1,VEGFA
HSA-1474244	Extracellular matrix organization	47	298	0.85	8.36e-22	DCN,ICAM3,TIMP1,MMP2,TGFB1,COMP,PCOLCE,SERPINE1,COL1A1,CTSD,CEACAM8,MMP7,VWF,CDH1,LTBP2,NID1,FGF2,ICAM1,TNC,MMP10,ITGB6,VCAM1,MMP3,CASP3,MMP1,ITGA11,PDGFB,TPSAB1,CTSL,PDGFA,COL18A1,PTPRS,MFAP5,F11R,MMP9,HSPG2,EFEMP1,SPP1,ITGB2,ITGA6,TNXB,ICAM2,ITGAM,PECAM1,MMP12,NCAM1,PRSS3P2
HSA-6798695	Neutrophil degranulation	45	471	0.63	1.79e-13	PGLYRP1,GRN,CTSZ,RETN,MPO,AZU1,PRTN3,SELL,CTSD,CEACAM8,CD93,LGALS3,CHI3L1,FCGR2A,CSTB,PTX3,CLEC4D,ANPEP,GLB1,OLR1,PLAUR,QPCT,PIGR,CHIT1,S100A12,MMP9,PLAU,LCN2,PADI2,TNFRSF1B,CKAP4,DEFA1,LILRB2,PRCP,CXCL1,CD59,ITGB2,CST3,SIRPA,FCGR3B,CLEC4C,ITGAM,PECAM1,OSCAR,PRSS3P2
HSA-1280218	Adaptive Immune System	42	733	0.41	1.52e-06	CD4,ICAM3,LAG3,COL1A1,SELL,CTSD,TREM1,TRIM21,BLMH,CDH1,PRKCQ,ICAM1,CXADR,NCR1,VCAM1,NFATC3,LILRB1,CD28,CLEC4G,ZBTB16,PIK3AP1,CTSL,TNFRSF14,BTN3A2,FCGR2B,DCTN1,CD40LG,SH2D1A,SFTPD,CD274,KLRD1,LILRB4,LILRB2,PDCD1LG2,ITGB2,CD8A,LILRB5,ICAM2,TREML2,DAPP1,OSCAR,IKBKG
HSA-1643685	Disease	40	1018	0.25	0.0056	CD4,DCN,TCN2,TGFB1,HGF,HBEGF,FGF23,IDUA,GIF,VWF,CDH1,AXIN1,PRDX1,NOTCH3,FGF2,EGFR,NOTCH1,KIT,FGF19,GLB1,MET,CD28,PDGFB,PIK3AP1,KPNA1,PRELP,THBS2,JUN,ADAMTS13,SFTPD,SRC,DKK1,HSPG2,PSIP1,GALNT3,IRAK4,SOD2,SPON1,SPON2,IKBKG
HSA-6785807	Interleukin-4 and Interleukin-13 signaling	32	106	1.13	8.36e-22	OSM,HMOX1,TIMP1,MMP2,TGFB1,HGF,CCL2,IL12B,IL4,LIF,IL1A,FGF2,ICAM1,IL18,VCAM1,MMP3,CCL11,IL13,CXCL8,MMP1,IL17A,IL6R,MMP9,LCN2,TNFRSF1B,IL4R,ITGB2,IL6,TNF,IL10,ITGAM,VEGFA
HSA-9006934	Signaling by Receptor Tyrosine Kinases	31	437	0.5	1.22e-06	PLAT,HGF,COL1A1,HBEGF,FGF23,HSPB1,FGF2,NRP1,EGFR,KIT,FGF19,FIGF,AXL,MET,PDGFB,THBS4,CDH5,SH2B3,PTPRS,THBS2,NGF,MMP9,SRC,SPRY2,GALNT3,SPP1,CXCL12,PGF,NTF4,FLT3LG,VEGFA
HSA-202733	Cell surface interactions at the vascular wall	29	135	0.99	2.37e-16	TNFRSF10A,TGFB1,COL1A1,SELPLG,PROC,SELL,CEACAM8,TREM1,SELP,EPCAM,TNFRSF10B,CXADR,MERTK,GP6,OLR1,CD84,MMP1,SELE,GAS6,F11R,CD244,THBD,TEK,ITGB2,SIRPA,ITGA6,ANGPT1,ITGAM,PECAM1
HSA-5683057	MAPK family signaling cascades	26	273	0.63	8.68e-08	IL2RB,HGF,IL2,HBEGF,IL5,FGF23,HSPB1,VWF,FGF2,EGFR,KIT,FGF19,NRTN,MET,PDGFB,IL6R,JUN,SRC,IL2RA,TEK,IL6,ARTN,GDNF,ANGPT1,FLT3LG,NCAM1
HSA-6783783	Interleukin-10 signaling	26	45	1.41	4.23e-23	TNFRSF1A,TIMP1,CCL2,IL10RA,IL12B,LIF,IL1RN,IL1A,ICAM1,IL18,IL10RB,CXCL10,CXCL8,CCL19,CSF1,IL1R2,CCL20,TNFRSF1B,CXCL1,IL6,IL1R1,TNF,IL10,CCL5,CCL3,CCL4
HSA-5684996	MAPK1/MAPK3 signaling	24	234	0.66	9.14e-08	IL2RB,HGF,IL2,HBEGF,IL5,FGF23,VWF,FGF2,EGFR,KIT,FGF19,NRTN,MET,PDGFB,IL6R,SRC,IL2RA,TEK,IL6,ARTN,GDNF,ANGPT1,FLT3LG,NCAM1
HSA-198933	Immunoregulatory interactions between a Lymphoid and a non-Lymphoid cell	24	125	0.94	1.36e-12	ICAM3,COL1A1,SELL,TREM1,CDH1,ICAM1,CXADR,NCR1,VCAM1,LILRB1,CLEC4G,FCGR2B,CD40LG,SH2D1A,SFTPD,KLRD1,LILRB4,LILRB2,ITGB2,CD8A,LILRB5,ICAM2,TREML2,OSCAR
HSA-418594	G alpha (i) signalling events	23	387	0.43	0.0006	CX3CL1,CCL13,CXCL6,PRKCQ,CXCL16,CXCL5,CXCL10,CXCL8,CXCL11,CCL19,LPL,CCL20,CCL28,CXCL9,HSPG2,APOM,CCL25,CXCL1,CXCL12,LDLR,CCL5,CCL16,CCL4
HSA-5673001	RAF/MAP kinase cascade	22	229	0.64	1.01e-06	IL2RB,HGF,IL2,HBEGF,IL5,FGF23,VWF,FGF2,EGFR,KIT,FGF19,NRTN,MET,PDGFB,SRC,IL2RA,TEK,ARTN,GDNF,ANGPT1,FLT3LG,NCAM1
HSA-76002	Platelet activation, signaling and aggregation	21	256	0.57	1.76e-05	THPO,TIMP1,TGFB1,HGF,SERPINE1,COL1A1,VWF,PRKCQ,SELP,SOD1,FIGF,GP6,F2R,GP1BA,PDGFB,GAS6,SRC,DGKZ,RARRES2,PECAM1,VEGFA
HSA-381426	Regulation of Insulin-like Growth Factor (IGF) transport and uptake by Insulin-like Growth Factor Binding Proteins (IGFBPs)	21	123	0.89	3.45e-10	TIMP1,MMP2,IGFBP2,PROC,FGF23,TNC,IGFBP1,IGFBP7,IGFBP6,PCSK9,MMP1,CSF1,PAPPA,GAS6,CKAP4,IGFBP3,SPP1,CST3,IL6,SPARCL1,MEPE
HSA-500792	GPCR ligand binding	20	443	0.31	0.0235	CX3CL1,CCL13,CXCL6,CXCL16,CXCL5,CXCL10,CXCL8,CXCL11,CCL19,F2R,PTH1R,CCL20,CCL28,CXCL9,CCL25,CXCL1,CXCL12,ADM,CCL5,CCL16
HSA-1474228	Degradation of the extracellular matrix	20	139	0.81	1.49e-08	DCN,TIMP1,MMP2,COL1A1,CTSD,MMP7,CDH1,NID1,MMP10,MMP3,CASP3,MMP1,TPSAB1,CTSL,COL18A1,MMP9,HSPG2,SPP1,MMP12,PRSS3P2
HSA-216083	Integrin cell surface interactions	19	83	1.01	4.28e-11	ICAM3,COMP,COL1A1,VWF,CDH1,ICAM1,TNC,ITGB6,VCAM1,ITGA11,COL18A1,F11R,HSPG2,SPP1,ITGB2,ITGA6,ICAM2,ITGAM,PECAM1
HSA-375276	Peptide ligand-binding receptors	18	183	0.65	1.09e-05	CX3CL1,CCL13,CXCL6,CXCL16,CXCL5,CXCL10,CXCL8,CXCL11,CCL19,F2R,CCL20,CCL28,CXCL9,CCL25,CXCL1,CXCL12,CCL5,CCL16
HSA-5663202	Diseases of signal transduction	17	360	0.33	0.0281	TGFB1,HGF,HBEGF,FGF23,VWF,AXIN1,FGF2,EGFR,NOTCH1,KIT,FGF19,MET,CD28,PDGFB,PIK3AP1,SRC,DKK1
HSA-1257604	PIP3 activates AKT signaling	17	242	0.5	0.00086	HGF,HBEGF,IL1RL1,FGF23,FGF2,EGFR,KIT,FGF19,MET,CD28,PDGFB,PIK3AP1,IRAK1,JUN,SRC,IL33,IRAK4
HSA-446652	Interleukin-1 family signaling	17	134	0.76	1.01e-06	IL4,IL1RL1,IL1RN,IL1A,IL1RL2,IL18,IL13,IL1R2,S100A12,IRAK1,AGER,IL33,IL18BP,IL1R1,IL18R1,IRAK4,IKBKG
HSA-5668541	TNFR2 non-canonical NF-kB pathway	17	96	0.9	1.83e-08	TNFRSF1A,LTBR,TRAF2,EDAR,TNFRSF13B,TNFSF12,TNFRSF11B,TNFRSF14,CD40LG,TNFSF13B,TNFRSF1B,TNFSF11,TNF,LTA,TNFRSF11A,TNFSF14,TNFRSF9
HSA-380108	Chemokine receptors bind chemokines	17	48	1.2	2e-12	CX3CL1,CCL13,CXCL6,CXCL16,CXCL5,CXCL10,CXCL8,CXCL11,CCL19,CCL20,CCL28,CXCL9,CCL25,CXCL1,CXCL12,CCL5,CCL16
HSA-8957275	Post-translational protein phosphorylation	16	106	0.83	3.19e-07	TIMP1,PROC,FGF23,TNC,IGFBP1,IGFBP7,PCSK9,CSF1,GAS6,CKAP4,IGFBP3,SPP1,CST3,IL6,SPARCL1,MEPE
HSA-6811558	PI5P, PP2A and IER3 Regulate PI3K/AKT Signaling	16	85	0.93	2.47e-08	HGF,HBEGF,IL1RL1,FGF23,FGF2,EGFR,KIT,FGF19,MET,CD28,PDGFB,PIK3AP1,IRAK1,SRC,IL33,IRAK4
HSA-114608	Platelet degranulation	13	125	0.67	0.00019	TIMP1,TGFB1,HGF,SERPINE1,VWF,SELP,SOD1,FIGF,PDGFB,GAS6,RARRES2,PECAM1,VEGFA
HSA-168898	Toll-like Receptor Cascades	12	151	0.55	0.0032	CTSL,CASP8,S100A12,IRAK1,JUN,SFTPD,AGER,TANK,ITGB2,IRAK4,ITGAM,IKBKG
HSA-73887	Death Receptor Signalling	12	139	0.59	0.0016	TNFRSF1A,TNFRSF10A,TNFSF10,TRAF2,TNFRSF10B,CASP3,FAS,CASP8,NGF,IRAK1,TNF,IKBKG
HSA-1442490	Collagen degradation	12	64	0.93	2.22e-06	MMP2,COL1A1,CTSD,MMP7,MMP10,MMP3,MMP1,CTSL,COL18A1,MMP9,MMP12,PRSS3P2
HSA-2219530	Constitutive Signaling by Aberrant PI3K in Cancer	12	58	0.97	1.01e-06	HGF,HBEGF,FGF23,FGF2,EGFR,KIT,FGF19,MET,CD28,PDGFB,PIK3AP1,SRC
HSA-109581	Apoptosis	11	162	0.48	0.0143	TNFRSF10A,TNFSF10,TRAF2,CDH1,PRKCQ,TNFRSF10B,CASP3,KPNA1,FAS,CASP8,DFFA
HSA-166016	Toll Like Receptor 4 (TLR4) Cascade	11	126	0.59	0.0028	CASP8,S100A12,IRAK1,JUN,SFTPD,AGER,TANK,ITGB2,IRAK4,ITGAM,IKBKG
HSA-3000178	ECM proteoglycans	11	75	0.82	5.36e-05	DCN,TGFB1,COMP,SERPINE1,COL1A1,TNC,ITGB6,PTPRS,HSPG2,TNXB,NCAM1
HSA-140877	Formation of Fibrin Clot (Clotting Cascade)	11	39	1.1	2.75e-07	TFPI,PROC,PRTN3,VWF,F2R,GP1BA,SERPINA5,F3,F7,THBD,PRCP
HSA-5669034	TNFs bind their physiological receptors	11	28	1.25	2.04e-08	TNFRSF1A,EDAR,TNFRSF13B,TNFRSF11B,TNFRSF14,TNFSF13B,TNFRSF1B,TNFSF11,LTA,TNFSF14,TNFRSF9
HSA-3781865	Diseases of glycosylation	10	136	0.52	0.0136	DCN,NOTCH3,NOTCH1,PRELP,THBS2,ADAMTS13,HSPG2,GALNT3,SPON1,SPON2
HSA-5621481	C-type lectin receptors (CLRs)	10	134	0.53	0.0126	ICAM3,CLEC4A,CLEC4D,NFATC3,CLEC7A,CASP8,CLEC6A,ICAM2,CLEC4C,IKBKG
HSA-2980736	Peptide hormone metabolism	10	84	0.73	0.00061	CTSZ,CTSD,REN,PLA2G7,ANPEP,LEP,GH1,DPP4,ACE2,CPB1
HSA-1592389	Activation of Matrix Metalloproteinases	10	33	1.13	6.93e-07	TIMP1,MMP2,MMP7,MMP10,MMP3,MMP1,TPSAB1,COL18A1,MMP9,PRSS3P2
HSA-9020702	Interleukin-1 signaling	9	98	0.62	0.006	IL1RN,IL1A,IL1R2,S100A12,IRAK1,AGER,IL1R1,IRAK4,IKBKG
HSA-6803157	Antimicrobial peptides	9	87	0.67	0.0032	PGLYRP1,CD4,PRTN3,PI3,GNLY,LCN2,DEFA1,REG3A,PRSS3P2
HSA-5676594	TNF receptor superfamily (TNFSF) members mediating non-canonical NF-kB pathway	9	16	1.4	6.29e-08	LTBR,TRAF2,TNFSF12,CD40LG,TNFSF13B,TNFSF11,LTA,TNFRSF11A,TNFSF14
HSA-2022090	Assembly of collagen fibrils and other multimeric structures	8	60	0.78	0.0016	PCOLCE,COL1A1,MMP7,MMP3,CTSL,COL18A1,MMP9,ITGA6
HSA-3000171	Non-integrin membrane-ECM interactions	8	58	0.79	0.0013	TGFB1,COL1A1,FGF2,TNC,PDGFB,PDGFA,HSPG2,ITGA6
HSA-447115	Interleukin-12 family signaling	8	57	0.8	0.0012	EBI3,IFNG,IL12B,SOD1,IL10,CA1,SOD2,IL12RB1
HSA-449836	Other interleukin signaling	8	25	1.16	1.02e-05	CD4,PRTN3,IL10RB,IL16,CASP3,CSF1,IFNLR1,FLT3LG
HSA-168179	Toll Like Receptor TLR1:TLR2 Cascade	7	97	0.51	0.046	S100A12,IRAK1,JUN,SFTPD,AGER,IRAK4,IKBKG
HSA-937061	TRIF(TICAM1)-mediated TLR4 signaling	7	96	0.52	0.0447	CASP8,S100A12,IRAK1,JUN,AGER,TANK,IKBKG
HSA-168164	Toll Like Receptor 3 (TLR3) Cascade	7	95	0.52	0.0427	CASP8,S100A12,IRAK1,JUN,AGER,TANK,IKBKG
HSA-877300	Interferon gamma signaling	7	86	0.56	0.0288	IFNG,TRIM21,ICAM1,VCAM1,TRIM5,IRF9,NCAM1
HSA-168928	DDX58/IFIH1-mediated induction of interferon-alpha/beta	7	76	0.62	0.0188	TRAF2,CASP8,S100A12,AGER,DDX58,TANK,IKBKG
HSA-3906995	Diseases associated with O-glycosylation of proteins	7	65	0.69	0.0101	NOTCH3,NOTCH1,THBS2,ADAMTS13,GALNT3,SPON1,SPON2
HSA-9020591	Interleukin-12 signaling	7	47	0.83	0.0022	IFNG,IL12B,SOD1,IL10,CA1,SOD2,IL12RB1
HSA-5357769	Caspase activation via extrinsic apoptotic signalling pathway	7	25	1.1	9.18e-05	TNFRSF10A,TNFSF10,TRAF2,TNFRSF10B,CASP3,FAS,CASP8
HSA-448424	Interleukin-17 signaling	6	71	0.58	0.0419	IL17C,IL17RA,IL17A,IRAK1,JUN,IKBKG
HSA-166658	Complement cascade	6	56	0.68	0.019	CFHR5,FCN2,CD46,CR2,MBL2,CD59
HSA-186797	Signaling by PDGF	6	55	0.69	0.0182	PLAT,PDGFB,THBS4,THBS2,SRC,SPP1
HSA-75153	Apoptotic execution phase	6	51	0.72	0.0143	CDH1,PRKCQ,CASP3,KPNA1,CASP8,DFFA
HSA-8854691	Interleukin-20 family signaling	6	25	1.03	0.00073	IL22RA1,IL10RB,IL20RA,IFNLR1,IL20,IL24
HSA-6783589	Interleukin-6 family signaling	6	24	1.05	0.00061	OSM,LIF,LIFR,OSMR,IL6R,IL6
HSA-2022377	Metabolism of Angiotensinogen to Angiotensins	6	17	1.2	0.00014	CTSZ,CTSD,REN,ANPEP,ACE2,CPB1
HSA-3371378	Regulation by c-FLIP	6	10	1.43	1.63e-05	TNFRSF10A,TNFSF10,TRAF2,TNFRSF10B,FAS,CASP8
HSA-5218900	CASP8 activity is inhibited	6	10	1.43	1.63e-05	TNFRSF10A,TNFSF10,TRAF2,TNFRSF10B,FAS,CASP8
HSA-69416	Dimerization of procaspase-8	6	10	1.43	1.63e-05	TNFRSF10A,TNFSF10,TRAF2,TNFRSF10B,FAS,CASP8
HSA-451927	Interleukin-2 family signaling	5	43	0.72	0.0279	IL2RB,IL2,IL5,IL2RA,LGALS9
HSA-2173782	Binding and Uptake of Ligands by Scavenger Receptors	5	40	0.75	0.0226	COL1A1,AMBP,SCGB3A2,MARCO,CD163
HSA-8950505	Gene and protein expression by JAK-STAT signaling after Interleukin-12 stimulation	5	38	0.77	0.0194	IFNG,SOD1,IL10,CA1,SOD2
HSA-2129379	Molecules associated with elastic fibres	5	37	0.78	0.0182	TGFB1,LTBP2,ITGB6,MFAP5,EFEMP1
HSA-76009	Platelet Aggregation (Plug Formation)	5	37	0.78	0.0182	THPO,COL1A1,VWF,GP1BA,SRC
HSA-5357905	Regulation of TNFR1 signaling	5	32	0.85	0.0121	TNFRSF1A,TRAF2,CASP8,TNF,IKBKG
HSA-3000170	Syndecan interactions	5	26	0.94	0.0056	TGFB1,COL1A1,FGF2,TNC,ITGA6
HSA-933542	TRAF6 mediated NF-kB activation	5	24	0.97	0.0043	TRAF2,S100A12,AGER,DDX58,IKBKG
HSA-140837	Intrinsic Pathway of Fibrin Clot Formation	5	22	1.01	0.0032	PROC,VWF,GP1BA,SERPINA5,PRCP
HSA-140875	Common Pathway of Fibrin Clot Formation	5	22	1.01	0.0032	PROC,PRTN3,F2R,SERPINA5,THBD
HSA-6803211	TP53 Regulates Transcription of Death Receptors and Ligands	5	12	1.27	0.0004	TNFRSF10A,TNFRSF10B,FAS,TNFRSF10C,IGFBP3
HSA-9012546	Interleukin-18 signaling	5	8	1.45	0.0001	IL4,IL18,IL13,IL18BP,IL18R1
HSA-5654741	Signaling by FGFR3	4	33	0.74	0.0487	FGF23,FGF2,SPRY2,GALNT3
HSA-5694530	Cargo concentration in the ER	4	33	0.74	0.0487	CTSZ,TGFA,AREG,CD59
HSA-445989	TAK1 activates NFkB by phosphorylation and activation of IKKs complex	4	32	0.75	0.0454	S100A12,IRAK1,AGER,IKBKG
HSA-2122948	Activated NOTCH1 Transmits Signal to the Nucleus	4	31	0.76	0.0423	NOTCH1,DLK1,DNER,CNTN1
HSA-3000157	Laminin interactions	4	30	0.78	0.0393	NID1,COL18A1,HSPG2,ITGA6
HSA-5357956	TNFR1-induced NFkappaB signaling pathway	4	30	0.78	0.0393	TNFRSF1A,TRAF2,TNF,IKBKG
HSA-8874081	MET activates PTK2 signaling	4	29	0.79	0.0358	HGF,COL1A1,MET,SRC
HSA-5654733	Negative regulation of FGFR4 signaling	4	27	0.82	0.0299	FGF23,FGF2,FGF19,SPRY2
HSA-5621480	Dectin-2 family	4	26	0.84	0.0281	CLEC4A,CLEC4D,CLEC6A,CLEC4C
HSA-912526	Interleukin receptor SHC signaling	4	26	0.84	0.0281	IL2RB,IL2,IL5,IL2RA
HSA-1266695	Interleukin-7 signaling	4	25	0.86	0.0259	HGF,IL7,IL7R,TSLP
HSA-6788467	IL-6-type cytokine receptor ligand interactions	4	17	1.02	0.0103	OSM,LIF,LIFR,OSMR
HSA-75892	Platelet Adhesion to exposed collagen	4	15	1.08	0.0071	COL1A1,VWF,GP6,GP1BA
HSA-5357786	TNFR1-induced proapoptotic signaling	4	13	1.14	0.0049	TNFRSF1A,TRAF2,CASP8,TNF
HSA-75205	Dissolution of Fibrin Clot	4	13	1.14	0.0049	PLAT,SERPINE1,PLAUR,PLAU
HSA-1475029	Reversible hydration of carbon dioxide	4	12	1.18	0.004	CA3,CA4,CA5A,CA1
HSA-8866910	TFAP2 (AP-2) family regulates transcription of growth factors and their receptors	4	11	1.21	0.0032	EGFR,KIT,TGFA,VEGFA
HSA-75158	TRAIL signaling	4	8	1.35	0.0014	TNFRSF10A,TNFSF10,TNFRSF10B,CASP8
HSA-5654719	SHC-mediated cascade:FGFR4	3	16	0.93	0.046	FGF23,FGF2,FGF19
HSA-162594	Early Phase of HIV Life Cycle	3	14	0.98	0.0359	CD4,KPNA1,PSIP1
HSA-140342	Apoptosis induced DNA fragmentation	3	13	1.02	0.0312	CASP3,KPNA1,DFFA
HSA-211227	Activation of DNA fragmentation factor	3	13	1.02	0.0312	CASP3,KPNA1,DFFA
HSA-5654228	Phospholipase C-mediated cascade; FGFR4	3	13	1.02	0.0312	FGF23,FGF2,FGF19
HSA-879415	Advanced glycosylation endproduct receptor signaling	3	13	1.02	0.0312	LGALS3,S100A12,AGER
HSA-190322	FGFR4 ligand binding and activation	3	12	1.05	0.0281	FGF23,FGF2,FGF19
HSA-9020558	Interleukin-2 signaling	3	12	1.05	0.0281	IL2RB,IL2,IL2RA
HSA-933543	NF-kB activation through FADD/RIP-1 pathway mediated by caspase-8 and -10	3	12	1.05	0.0281	CASP8,DDX58,IKBKG
HSA-430116	GP1b-IX-V activation signalling	3	11	1.09	0.0241	COL1A1,VWF,GP1BA
HSA-159740	Gamma-carboxylation of protein precursors	3	10	1.13	0.0206	PROC,GAS6,F7
HSA-159782	Removal of aminoterminal propeptides from gamma-carboxylated proteins	3	10	1.13	0.0206	PROC,GAS6,F7
HSA-8877330	RUNX1 and FOXP3 control the development of regulatory T lymphocytes (Tregs)	3	10	1.13	0.0206	IL2,IFNG,IL2RA
HSA-1462054	Alpha-defensins	3	9	1.18	0.0178	CD4,DEFA1,PRSS3P2
HSA-159763	Transport of gamma-carboxylated protein precursors from the endoplasmic reticulum to the Golgi apparatus	3	9	1.18	0.0178	PROC,GAS6,F7
HSA-190372	FGFR3c ligand binding and activation	3	9	1.18	0.0178	FGF23,FGF2,GALNT3
HSA-195399	VEGF binds to VEGFR leading to receptor dimerization	3	8	1.23	0.0143	FIGF,PGF,VEGFA
HSA-2179392	EGFR Transactivation by Gastrin	3	8	1.23	0.0143	HBEGF,EGFR,MMP3
HSA-140834	Extrinsic Pathway of Fibrin Clot Formation	3	5	1.43	0.0058	TFPI,F3,F7
HSA-8865999	MET activates PTPN11	2	4	1.35	0.042	HGF,MET
HSA-8875791	MET activates STAT3	2	3	1.48	0.0307	HGF,MET
HSA-9014843	Interleukin-33 signaling	2	2	1.65	0.0221	IL1RL1,IL33

### Sheet: SF1c
Supplementary File 1c. Differential abundance analysis for COVID-19 positive vs negative ESKD patients
Protein metadata			Differential abundance analysis with sex, age and ethnicity as covariates										Sensitivity analyses with additional covariates (subcohort A)
			Subcohort A (plasma)					Subcohort B (serum)					COVID +ve vs -ve differential abundance analysis with diabetes as a covariate					COVID +ve vs -ve differential abundance analysis with cause of ESKD as a covariate					COVID +ve vs -ve differential abundance analysis with time from dialysis as a covariate
Gene ID	UniProt ID	Olink Assay Name	Pvalue	Adjusted Pvalue	Fold Change	Standard Error	Is Significant?	Pvalue	Adjusted Pvalue	Fold Change	Standard Error	Is Significant?	Pvalue	Adjusted Pvalue	Fold Change	Standard Error	Is Significant?	Pvalue	Adjusted Pvalue	Fold Change	Standard Error	Is Significant?	Pvalue	Adjusted Pvalue	Fold Change	Standard Error	Is Significant?
DDX58	O95786	DDX58	2.43655e-12	1.06233e-09	2.04226	0.270629	TRUE	1.73599e-17	3.78446e-15	4.91809	0.41936	TRUE	5.24359e-12	2.28621e-09	2.01298	0.271682	TRUE	2.31182e-11	1.00795e-08	1.97066	0.275264	TRUE	4.08821e-12	1.78246e-09	2.00741	0.269469	TRUE
CCL7	P80098	MCP-3	3.29568e-10	3.59229e-08	1.60697	0.239458	TRUE	1.22144e-10	5.32547e-09	4.69857	0.60373	TRUE	2.40664e-09	1.31162e-07	1.50563	0.237983	TRUE	1.00472e-09	1.08137e-07	1.57693	0.24259	TRUE	5.36364e-10	4.6771e-08	1.57317	0.237772	TRUE
IL6	P05231	IL6	1.89704e-06	1.79806e-05	1.53199	0.307276	TRUE	3.92308e-12	2.13808e-10	5.14122	0.592669	TRUE	4.40566e-06	4.08695e-05	1.49121	0.311435	TRUE	7.91119e-06	7.33889e-05	1.45148	0.312116	TRUE	2.26103e-06	2.32458e-05	1.51922	0.307321	TRUE
CXCL11	O14625	CXCL11	1.75227e-09	1.09141e-07	1.43199	0.223266	TRUE	3.78567e-08	5.52871e-07	2.16309	0.341402	TRUE	1.19699e-09	9.42637e-08	1.45622	0.224496	TRUE	6.29366e-09	4.43194e-07	1.39981	0.227097	TRUE	3.09508e-09	1.68682e-07	1.40226	0.222563	TRUE
KRT19	P08727	KRT19	1.73076e-08	5.80469e-07	1.34118	0.224677	TRUE	3.83597e-05	0.000214421	1.93503	0.435267	TRUE	4.39808e-08	1.36969e-06	1.30431	0.225715	TRUE	8.08999e-08	2.93936e-06	1.29064	0.228187	TRUE	2.38028e-08	8.64836e-07	1.32298	0.224162	TRUE
CXCL10	P02778	CXCL10	2.78333e-07	4.33405e-06	1.21246	0.224927	TRUE	3.44592e-09	7.90749e-08	2.41781	0.34643	TRUE	5.97889e-07	7.44799e-06	1.16978	0.223999	TRUE	9.00783e-07	1.30914e-05	1.17793	0.229314	TRUE	4.6118e-07	6.9336e-06	1.18625	0.224699	TRUE
ITGB1BP2	Q9UKP3	ITGB1BP2	5.59682e-06	4.35753e-05	1.19215	0.254059	TRUE	2.46384e-12	1.79039e-10	2.55453	0.291069	TRUE	2.33564e-06	2.42462e-05	1.22996	0.251656	TRUE	1.73276e-05	0.000132541	1.14308	0.258252	TRUE	7.39094e-06	6.0801e-05	1.17514	0.254025	TRUE
DECR1	Q16698	DECR1	2.60394e-08	7.09575e-07	1.19122	0.203512	TRUE	3.92278e-05	0.000216498	1.14796	0.257322	TRUE	1.7523e-08	6.70591e-07	1.19721	0.202086	TRUE	1.61085e-07	3.90183e-06	1.12842	0.205918	TRUE	4.07261e-08	1.10979e-06	1.1682	0.20285	TRUE
IFNG	P01579	IFN-gamma	0.00149542	0.00443538	1.17844	0.364688	TRUE	0.0113762	0.0266382	1.80238	0.689956	TRUE	0.00259562	0.00725442	1.11878	0.365665	TRUE	0.00266374	0.0077426	1.135	0.371782	TRUE	0.00179108	0.00527643	1.16165	0.365835	TRUE
PSIP1	O75475	PSIP1	3.86796e-11	8.43216e-09	1.11604	0.157649	TRUE	1.30966e-08	2.45447e-07	1.79486	0.271044	TRUE	1.3087e-10	2.53461e-08	1.09771	0.160087	TRUE	1.52373e-10	3.32174e-08	1.10173	0.161155	TRUE	7.13831e-11	1.55615e-08	1.09496	0.157238	TRUE
ZBTB16	Q05516	ZBTB16	2.33814e-06	2.169e-05	1.06385	0.217126	TRUE	1.43111e-10	5.67239e-09	2.42916	0.313053	TRUE	5.71637e-07	7.33041e-06	1.06715	0.205346	TRUE	5.86055e-06	5.80727e-05	1.04204	0.222137	TRUE	3.2208e-06	2.92556e-05	1.0488	0.217355	TRUE
SRPK2	P78362	SRPK2	3.73531e-07	5.42864e-06	1.0185	0.192603	TRUE	4.68809e-06	3.46442e-05	1.27319	0.252027	TRUE	2.56769e-07	4.50172e-06	1.01473	0.18934	TRUE	9.56192e-07	1.33917e-05	1.00449	0.197376	TRUE	5.67508e-07	8.24778e-06	1.00122	0.192705	TRUE
CXCL1	P09341	CXCL1	2.52001e-08	7.09575e-07	1.0149	0.172948	TRUE	0.00128709	0.00389704	0.858887	0.253419	TRUE	1.87194e-08	6.70591e-07	1.00169	0.16924	TRUE	1.83533e-07	4.00102e-06	0.960828	0.176031	TRUE	3.25663e-08	9.83286e-07	1.00468	0.17284	TRUE
TRIM21	P19474	TRIM21	8.65305e-08	1.64032e-06	1.0114	0.18134	TRUE	1.71875e-15	2.49791e-13	3.04637	0.282202	TRUE	5.25813e-08	1.52836e-06	1.01897	0.179633	TRUE	1.36651e-07	3.50469e-06	1.01645	0.185171	TRUE	1.55513e-07	2.82516e-06	0.986385	0.180857	TRUE
IL1RN	P18510	IL-1ra	4.37907e-08	1.06071e-06	1.00271	0.172876	TRUE	3.12515e-12	1.94652e-10	1.39482	0.159656	TRUE	1.67857e-07	3.48503e-06	0.928319	0.168253	TRUE	9.08872e-08	2.99822e-06	0.977187	0.173146	TRUE	5.22644e-08	1.34043e-06	0.995732	0.172831	TRUE
IL10	P22301	IL10	1.39642e-06	1.52632e-05	1.00047	0.198343	TRUE	3.54117e-06	2.75705e-05	2.22669	0.435817	TRUE	5.04284e-06	4.53576e-05	0.946859	0.199485	TRUE	3.53889e-06	3.85739e-05	0.976744	0.202254	TRUE	1.70827e-06	2.00582e-05	0.985515	0.19719	TRUE
SIRT2	Q8IXJ6	SIRT2	2.42545e-06	2.20312e-05	0.956007	0.196375	TRUE	5.10514e-09	1.11292e-07	1.54981	0.226455	TRUE	1.11352e-06	1.27762e-05	0.979508	0.194571	TRUE	3.48207e-06	3.85739e-05	0.954882	0.199318	TRUE	4.21728e-06	3.67747e-05	0.930249	0.196188	TRUE
DFFA	O00273	DFFA	5.78589e-09	2.52265e-07	0.920647	0.15036	TRUE	1.03617e-08	2.0535e-07	1.49309	0.224389	TRUE	8.3311e-09	3.63236e-07	0.915325	0.151289	TRUE	1.36559e-08	6.61554e-07	0.91458	0.153391	TRUE	1.06714e-08	4.65273e-07	0.900589	0.150077	TRUE
S100A12	P80511	EN-RAGE	1.49972e-05	0.000100597	0.913331	0.203005	TRUE	7.23123e-05	0.000350313	1.09701	0.258206	TRUE	1.49785e-05	0.000105333	0.923047	0.205137	TRUE	1.40924e-05	0.00011593	0.934834	0.207157	TRUE	1.71548e-05	0.000116867	0.907143	0.203173	TRUE
DAPP1	Q9UN19	DAPP1	0.000523645	0.00176984	0.869298	0.24623	TRUE	0.00409336	0.0110167	0.715449	0.239164	TRUE	0.000423493	0.00157815	0.875394	0.244025	TRUE	0.00165424	0.00518885	0.777093	0.243425	TRUE	0.000655335	0.00221493	0.855631	0.246875	TRUE
HEXIM1	O94992	HEXIM1	4.74371e-07	6.6718e-06	0.82236	0.156439	TRUE	1.27213e-09	3.69766e-08	1.63203	0.227033	TRUE	2.46836e-07	4.50172e-06	0.831498	0.154204	TRUE	7.14646e-07	1.07443e-05	0.827364	0.159978	TRUE	7.44572e-07	1.01448e-05	0.805054	0.156154	TRUE
CKAP4	Q07065	CKAP4	9.54472e-09	3.78318e-07	0.820288	0.134664	TRUE	1.76189e-10	6.40153e-09	1.64621	0.215369	TRUE	1.99947e-08	6.70591e-07	0.813504	0.136956	TRUE	3.54932e-08	1.40682e-06	0.803901	0.138015	TRUE	1.65561e-08	6.56223e-07	0.803098	0.134363	TRUE
CXCL5	P42830	CXCL5	0.00343049	0.00923268	0.805048	0.271078	TRUE	0.622602	0.714787	-0.202289	0.408797	FALSE	0.00243285	0.00691174	0.834927	0.271164	TRUE	0.00673164	0.0175748	0.753267	0.274389	TRUE	0.0031647	0.00867805	0.814543	0.271933	TRUE
IL8	P10145	IL8	9.5441e-05	0.000462359	0.798163	0.198397	TRUE	2.61579e-08	4.22401e-07	3.42336	0.534878	TRUE	0.000320671	0.00125957	0.735924	0.199313	TRUE	0.000316226	0.00133859	0.746974	0.202067	TRUE	0.000104276	0.000516639	0.794166	0.1986	TRUE
PRDX3	P30048	PRDX3	1.43677e-06	1.52789e-05	0.789551	0.158175	TRUE	1.23254e-07	1.49274e-06	1.30166	0.217926	TRUE	2.95585e-06	2.86389e-05	0.764408	0.158344	TRUE	3.68725e-06	3.92107e-05	0.773924	0.161788	TRUE	2.29259e-06	2.32458e-05	0.768295	0.157255	TRUE
NF2	P35240	NF2	0.000280286	0.00106265	0.78344	0.211696	TRUE	0.003722	0.0102062	0.546581	0.181406	TRUE	0.000133758	0.000662708	0.810992	0.208243	TRUE	0.000488765	0.00188586	0.763783	0.215251	TRUE	0.000356488	0.00133728	0.770852	0.212112	TRUE
TRIM5	Q9C035	TRIM5	6.27262e-07	8.04371e-06	0.782864	0.150864	TRUE	2.29389e-12	1.79039e-10	3.02909	0.348843	TRUE	3.48009e-07	5.419e-06	0.786501	0.148137	TRUE	1.55551e-06	1.99471e-05	0.772621	0.154774	TRUE	8.65301e-07	1.10962e-05	0.772055	0.150891	TRUE
IRAK4	Q9NWZ3	IRAK4	0.000334478	0.00122548	0.768548	0.210223	TRUE	0.000551899	0.00187991	0.967166	0.264284	TRUE	0.000143563	0.000665886	0.797106	0.205494	TRUE	0.000686629	0.0024339	0.736862	0.213314	TRUE	0.000438474	0.00159312	0.753802	0.210567	TRUE
IKBKG	Q9Y6K9	NEMO	6.4392e-05	0.000350936	0.761441	0.185743	TRUE	9.04845e-09	1.87863e-07	1.92184	0.285131	TRUE	3.0471e-05	0.000189791	0.778631	0.181862	TRUE	0.000176594	0.000884999	0.722039	0.188179	TRUE	8.11303e-05	0.000426667	0.750681	0.185852	TRUE
CD40LG	P29965	CD40-L	0.00120018	0.00371119	0.753692	0.228603	TRUE	0.867338	0.917863	0.058068	0.346046	FALSE	0.000808536	0.00261127	0.770963	0.225974	TRUE	0.00229947	0.0068669	0.720185	0.232492	TRUE	0.00137852	0.00426266	0.745413	0.22903	TRUE
CCL8	P80075	MCP-2	0.000285934	0.00106553	0.749222	0.201654	TRUE	7.69863e-05	0.000360925	1.82221	0.428673	TRUE	0.000542095	0.00184651	0.722669	0.204438	TRUE	0.000361475	0.00148682	0.744867	0.204022	TRUE	0.000358858	0.00133728	0.737033	0.201852	TRUE
CASP3	P42574	CASP-3	0.000250834	0.000976463	0.745943	0.199667	TRUE	1.94414e-08	3.26018e-07	1.46133	0.223924	TRUE	0.000123234	0.000617586	0.7758	0.197781	TRUE	0.000533054	0.00202097	0.71138	0.201649	TRUE	0.000273232	0.00109293	0.743788	0.200373	TRUE
SERPINE1	P05121	PAI	0.000112783	0.000528746	0.745507	0.1878	TRUE	0.000123943	0.00052465	1.02506	0.248879	TRUE	0.00026357	0.00107399	0.702935	0.188058	TRUE	0.000315272	0.00133859	0.708361	0.191906	TRUE	0.000141982	0.000665635	0.733647	0.187762	TRUE
TNC	P24821	TNC	8.2153e-05	0.000411709	0.737931	0.1819	TRUE	7.38421e-05	0.000353793	1.28287	0.300567	TRUE	6.91854e-05	0.00037706	0.754202	0.183892	TRUE	5.74501e-05	0.000357832	0.770192	0.185674	TRUE	8.59484e-05	0.000435738	0.736459	0.182086	TRUE
CXCL6	P80162	CXCL6	8.79444e-06	6.08631e-05	0.737365	0.160577	TRUE	0.0407244	0.0765338	0.456821	0.218208	FALSE	5.50358e-06	4.66767e-05	0.74988	0.159575	TRUE	1.83144e-05	0.00013534	0.725415	0.16418	TRUE	1.00604e-05	7.28428e-05	0.733642	0.160928	TRUE
IL18	Q14116	IL18	6.09159e-07	8.04371e-06	0.733748	0.140412	TRUE	6.96855e-08	8.93614e-07	1.46494	0.236687	TRUE	1.57516e-06	1.71692e-05	0.711038	0.141893	TRUE	2.92607e-06	3.54379e-05	0.697123	0.143149	TRUE	8.19807e-07	1.08314e-05	0.724284	0.140407	TRUE
HCLS1	P14317	HCLS1	4.2819e-09	2.07434e-07	0.729439	0.117139	TRUE	4.86787e-05	0.00025571	0.780758	0.17766	TRUE	3.70109e-09	1.79297e-07	0.724772	0.115996	TRUE	2.71806e-08	1.18508e-06	0.688253	0.117481	TRUE	6.81131e-09	3.2997e-07	0.718015	0.117122	TRUE
PRTN3	P24158	PRTN3	1.75066e-06	1.77508e-05	0.717509	0.143876	TRUE	0.000367926	0.00138289	1.0193	0.27026	TRUE	5.12286e-06	4.53576e-05	0.687182	0.145057	TRUE	9.18732e-06	8.01134e-05	0.676352	0.14699	TRUE	2.71799e-06	2.62473e-05	0.701883	0.143687	TRUE
IL1RL1	Q01638	ST2	0.000283981	0.00106553	0.716164	0.192131	TRUE	2.26414e-10	7.59359e-09	2.07058	0.272807	TRUE	0.00013957	0.000665886	0.758422	0.193414	TRUE	0.000172389	0.000878337	0.744502	0.192739	TRUE	0.000349863	0.00133728	0.706013	0.19244	TRUE
EIF4G1	Q04637	EIF4G1	5.06199e-07	6.89696e-06	0.712569	0.135781	TRUE	3.76974e-21	1.6436e-18	2.62681	0.178716	TRUE	3.2826e-07	5.30079e-06	0.722222	0.135345	TRUE	2.00421e-06	2.49667e-05	0.678886	0.137302	TRUE	6.83652e-07	9.61524e-06	0.704252	0.135978	TRUE
SH2B3	Q9UQQ2	SH2B3	0.00105179	0.0032837	0.712366	0.214032	TRUE	0.0324755	0.0646545	0.548917	0.25101	FALSE	0.000802028	0.00260958	0.71902	0.211147	TRUE	0.00275191	0.0079459	0.658732	0.217037	TRUE	0.00126693	0.00394558	0.702161	0.214565	TRUE
IRF9	Q00978	IRF9	5.43247e-06	4.30647e-05	0.708391	0.151619	TRUE	1.91544e-11	9.27922e-10	2.22163	0.265318	TRUE	2.83976e-06	2.81394e-05	0.719608	0.149517	TRUE	1.50829e-05	0.00012178	0.688692	0.155146	TRUE	9.29643e-06	6.8699e-05	0.68854	0.151436	TRUE
SPRY2	O43597	SPRY2	0.000209448	0.00085064	0.704302	0.186609	TRUE	0.0854423	0.148418	0.305925	0.175075	FALSE	0.000156193	0.000716844	0.719788	0.186917	TRUE	0.000308199	0.00133859	0.700827	0.190875	TRUE	0.000271933	0.00109293	0.693221	0.187185	TRUE
AREG	P15514	AREG	6.6266e-05	0.000352341	0.700415	0.170499	TRUE	1.3784e-08	2.45447e-07	2.54216	0.384303	TRUE	0.00013781	0.000665886	0.674762	0.17234	TRUE	0.000305905	0.00133859	0.638102	0.172507	TRUE	8.53627e-05	0.000435738	0.688768	0.170414	TRUE
IL7	P13232	IL7	1.40029e-06	1.52632e-05	0.698062	0.139527	TRUE	0.129427	0.209001	0.451859	0.293887	FALSE	1.00644e-06	1.18597e-05	0.701114	0.13822	TRUE	3.15299e-06	3.62656e-05	0.688384	0.142744	TRUE	1.87207e-06	2.09288e-05	0.689005	0.139562	TRUE
PLAT	P00750	t-PA	0.000108183	0.000512692	0.692052	0.173685	TRUE	0.000204951	0.000812802	1.31018	0.3304	TRUE	0.00038847	0.00147281	0.630907	0.173592	TRUE	0.000212224	0.00102811	0.66774	0.175609	TRUE	0.000143695	0.000666499	0.679379	0.173833	TRUE
LILRB4	Q8NHJ6	LILRB4	6.62425e-07	8.25192e-06	0.688938	0.131669	TRUE	0.00111644	0.00347692	0.842181	0.246243	TRUE	8.95811e-07	1.08493e-05	0.688683	0.133424	TRUE	9.82875e-07	1.33917e-05	0.694063	0.135012	TRUE	1.04354e-06	1.26385e-05	0.673599	0.131381	TRUE
BACH1	O14867	BACH1	5.28394e-06	4.26629e-05	0.682285	0.145126	TRUE	8.79728e-06	5.90095e-05	1.25226	0.256565	TRUE	5.56694e-06	4.66767e-05	0.667502	0.142537	TRUE	2.48279e-05	0.000174596	0.636341	0.146732	TRUE	7.99661e-06	6.33913e-05	0.665964	0.144668	TRUE
PDGFB	P01127	PDGF subunit B	0.000405237	0.00144822	0.681048	0.188285	TRUE	0.490802	0.596072	0.118517	0.17087	FALSE	0.000362994	0.00138829	0.679991	0.186538	TRUE	0.00155157	0.00493784	0.607308	0.188424	TRUE	0.000504148	0.00178706	0.669954	0.188492	TRUE
LAG3	P18627	LAG3	1.66232e-06	1.72565e-05	0.665033	0.132693	TRUE	0.00146667	0.00435011	0.79768	0.23973	TRUE	7.15648e-06	5.67314e-05	0.618504	0.132459	TRUE	4.14224e-06	4.30004e-05	0.633815	0.132011	TRUE	1.96259e-06	2.09563e-05	0.660622	0.132854	TRUE
TNFRSF10B	O14763	TRAIL-R2	2.6236e-05	0.000164368	0.663014	0.15291	TRUE	2.05838e-05	0.000124646	1.31623	0.283732	TRUE	4.42038e-05	0.000259466	0.64956	0.154478	TRUE	0.000103541	0.000595732	0.612865	0.153735	TRUE	3.31506e-05	0.000206481	0.654044	0.152909	TRUE
NID1	P14543	NID1	3.69995e-08	9.4893e-07	0.660669	0.113175	TRUE	3.37419e-07	3.34507e-06	1.08112	0.187753	TRUE	1.14996e-07	2.67001e-06	0.631857	0.112937	TRUE	2.10749e-07	4.29724e-06	0.631533	0.115552	TRUE	6.32357e-08	1.53171e-06	0.646463	0.112953	TRUE
STK4	Q13043	STK4	8.29335e-06	5.92771e-05	0.651477	0.139605	TRUE	0.000431131	0.0015535	0.865659	0.231474	TRUE	6.52958e-06	5.27203e-05	0.660276	0.139782	TRUE	3.73888e-05	0.000246992	0.597721	0.139378	TRUE	1.01913e-05	7.28428e-05	0.64387	0.139545	TRUE
IRAK1	P51617	IRAK1	6.85855e-07	8.30647e-06	0.648979	0.125783	TRUE	1.19136e-07	1.48409e-06	1.09219	0.180828	TRUE	4.03572e-07	5.86524e-06	0.654668	0.124269	TRUE	1.35216e-06	1.78649e-05	0.643967	0.128428	TRUE	9.85599e-07	1.22778e-05	0.639023	0.125834	TRUE
TNF	P01375	TNF	1.04373e-07	1.8961e-06	0.637696	0.113782	TRUE	0.000151465	0.000628942	1.34613	0.332167	TRUE	5.29402e-07	6.99452e-06	0.57249	0.109098	TRUE	2.16833e-07	4.29724e-06	0.606578	0.111365	TRUE	1.28471e-07	2.54606e-06	0.633571	0.113982	TRUE
AXIN1	O15169	AXIN1	0.00190454	0.0054992	0.628929	0.199574	TRUE	3.35769e-05	0.000192625	0.972325	0.215997	TRUE	0.000941424	0.00297435	0.65023	0.193547	TRUE	0.00325573	0.00921753	0.600928	0.201451	TRUE	0.00254412	0.00717294	0.611185	0.1997	TRUE
PARP1	P09874	PARP-1	1.90647e-05	0.000125943	0.628667	0.143561	TRUE	2.87114e-08	4.47077e-07	2.6608	0.413486	TRUE	8.8033e-05	0.000451558	0.572168	0.143042	TRUE	0.000109621	0.00062071	0.564342	0.143058	TRUE	2.92222e-05	0.000187366	0.610164	0.142741	TRUE
EGLN1	Q9GZT9	EGLN1	2.70295e-05	0.000165984	0.621826	0.144218	TRUE	0.00517252	0.0135856	1.11254	0.383012	TRUE	1.58788e-05	0.000108245	0.636288	0.143356	TRUE	4.6389e-05	0.000293125	0.616374	0.147448	TRUE	3.81803e-05	0.000228036	0.609743	0.144302	TRUE
MGMT	P16455	MGMT	0.000168709	0.000721148	0.618911	0.160438	TRUE	0.00398208	0.0108512	0.852977	0.284322	TRUE	0.000183715	0.000800999	0.597552	0.156026	TRUE	0.000732097	0.00257415	0.553178	0.160423	TRUE	0.000200203	0.00085577	0.612595	0.160767	TRUE
CASP8	Q14790	CASP-8	4.15875e-06	3.53324e-05	0.613509	0.129325	TRUE	3.87064e-15	4.219e-13	2.56086	0.242657	TRUE	2.75689e-06	2.79536e-05	0.615764	0.127425	TRUE	7.00966e-06	6.79158e-05	0.608888	0.131542	TRUE	8.31438e-06	6.44565e-05	0.589896	0.128717	TRUE
BLMH	Q13867	BLM hydrolase	1.20327e-10	1.74875e-08	0.612158	0.0883851	TRUE	3.37576e-07	3.34507e-06	1.04082	0.181916	TRUE	1.744e-10	2.53461e-08	0.6056	0.0883795	TRUE	2.53631e-10	3.68611e-08	0.607452	0.0893701	TRUE	1.69154e-10	2.45836e-08	0.606136	0.0883829	TRUE
LDLR	P01130	LDL receptor	5.1263e-06	4.21711e-05	0.602959	0.127218	TRUE	8.29638e-06	5.74162e-05	1.36245	0.280635	TRUE	2.30409e-05	0.00015221	0.553898	0.126586	TRUE	1.79487e-05	0.000134925	0.56874	0.128194	TRUE	6.05973e-06	5.18047e-05	0.597571	0.127162	TRUE
MPO	P05164	MPO	1.69129e-08	5.80469e-07	0.592235	0.098607	TRUE	0.624619	0.714787	0.0572175	0.11636	FALSE	9.12204e-08	2.33954e-06	0.545268	0.0965076	TRUE	1.18873e-07	3.41922e-06	0.551165	0.0985288	TRUE	2.71628e-08	9.11e-07	0.57985	0.0981745	TRUE
AZU1	P20160	AZU1	0.00161197	0.00471691	0.591266	0.1848	TRUE	0.0474682	0.088445	0.505352	0.249861	FALSE	0.00359699	0.00986345	0.549444	0.186369	TRUE	0.00558134	0.0149292	0.523772	0.186805	TRUE	0.0021924	0.00628872	0.574804	0.185145	TRUE
TNFSF14	O43557	TNFSF14	8.50673e-05	0.00042147	0.576691	0.1429	TRUE	0.000472456	0.00168845	1.00453	0.272355	TRUE	0.000168262	0.00075631	0.548672	0.142338	TRUE	0.000392807	0.00158578	0.520953	0.143721	TRUE	0.000105902	0.000518803	0.569433	0.143163	TRUE
GDF15	Q99988	GDF-15	0.000144396	0.000635928	0.559981	0.143152	TRUE	4.82213e-07	4.58899e-06	1.60856	0.285444	TRUE	0.000313195	0.00124369	0.535723	0.144855	TRUE	0.000423176	0.00167732	0.528002	0.146118	TRUE	0.000162829	0.000747298	0.55509	0.143112	TRUE
HGF	P14210	HGF	0.00225045	0.0063303	0.558225	0.180644	TRUE	0.0313115	0.0632028	0.607517	0.275855	FALSE	0.00506483	0.0132231	0.515645	0.182155	TRUE	0.00512689	0.0137983	0.51957	0.183758	TRUE	0.00256415	0.00717294	0.553221	0.181426	TRUE
HMOX1	P09601	HO-1	1.30576e-09	9.48854e-08	0.557823	0.0855223	TRUE	1.40738e-08	2.45447e-07	0.823178	0.124987	TRUE	1.29721e-09	9.42637e-08	0.561973	0.0861652	TRUE	1.1342e-08	6.18141e-07	0.528812	0.086952	TRUE	1.86655e-09	1.35636e-07	0.550697	0.0854005	TRUE
TNFRSF1B	P20333	TNF-R2	5.21848e-08	1.14628e-06	0.557304	0.0966074	TRUE	4.81343e-08	6.76985e-07	0.868684	0.138125	TRUE	2.58126e-07	4.50172e-06	0.520561	0.0959734	TRUE	3.55068e-07	5.95421e-06	0.520002	0.0970873	TRUE	6.9502e-08	1.59489e-06	0.551859	0.0967064	TRUE
FXYD5	Q96DB9	FXYD5	2.63893e-05	0.000164368	0.550167	0.127126	TRUE	7.61776e-05	0.000360925	0.901673	0.212289	TRUE	2.68197e-05	0.000171961	0.550317	0.127315	TRUE	4.35262e-05	0.000283245	0.546829	0.130058	TRUE	3.63665e-05	0.000223321	0.539772	0.127086	TRUE
PPP1R9B	Q96SB3	PPP1R9B	0.000165954	0.000716395	0.547861	0.141974	TRUE	0.000279908	0.00108	0.697815	0.180345	TRUE	0.000138392	0.000665886	0.544944	0.139585	TRUE	0.000430011	0.00168905	0.519409	0.144339	TRUE	0.000208568	0.000882871	0.539601	0.142142	TRUE
PRDX5	P30044	PRDX5	0.000114134	0.000529389	0.538164	0.136042	TRUE	1.48783e-07	1.70709e-06	0.842613	0.141522	TRUE	6.57092e-05	0.000362648	0.545767	0.133281	TRUE	0.00032432	0.00135647	0.510182	0.138817	TRUE	0.000174797	0.000779432	0.522174	0.13593	TRUE
ST6GAL1	P15907	ST6GAL1	2.30544e-08	7.09575e-07	0.537261	0.0904381	TRUE	4.8416e-07	4.58899e-06	1.11488	0.197436	TRUE	1.16354e-07	2.67001e-06	0.510366	0.0912303	TRUE	9.62731e-08	2.99822e-06	0.520181	0.0922301	TRUE	3.38286e-08	9.83286e-07	0.527829	0.0900792	TRUE
NFATC3	Q12968	NFATC3	0.000117155	0.00053768	0.534893	0.135074	TRUE	1.14858e-05	7.25771e-05	1.04811	0.218985	TRUE	0.000216158	0.000933118	0.501472	0.132251	TRUE	0.000585867	0.00220205	0.479383	0.136387	TRUE	0.000140733	0.000665635	0.528053	0.13503	TRUE
PADI2	Q9Y2J8	PADI2	5.09591e-05	0.000292344	0.534018	0.127976	TRUE	0.00141654	0.00423021	0.921803	0.276088	TRUE	0.000313775	0.00124369	0.467505	0.126791	TRUE	0.000258168	0.00118665	0.485781	0.129776	TRUE	7.27706e-05	0.0003966	0.519668	0.127365	TRUE
CCL2	P13500	MCP-1	8.43457e-06	5.93141e-05	0.531267	0.115122	TRUE	1.26813e-07	1.49434e-06	1.31736	0.21989	TRUE	3.1446e-05	0.000193105	0.494285	0.115132	TRUE	2.448e-05	0.000174596	0.509618	0.116947	TRUE	1.14665e-05	8.06357e-05	0.520166	0.114563	TRUE
CTSL	P07711	CTSL1	5.25815e-08	1.14628e-06	0.528772	0.0914899	TRUE	3.40016e-09	7.90749e-08	0.980518	0.14147	TRUE	1.41919e-07	3.09383e-06	0.514107	0.0923924	TRUE	1.72999e-07	3.96986e-06	0.515481	0.0933299	TRUE	8.64861e-08	1.8854e-06	0.518486	0.091391	TRUE
PTX3	P26022	PTX3	0.000135369	0.000608462	0.521569	0.132773	TRUE	0.00417952	0.0111796	0.583248	0.195776	TRUE	8.34367e-05	0.000433076	0.541244	0.133446	TRUE	0.00026128	0.00118665	0.507074	0.135301	TRUE	0.000167932	0.000762691	0.514451	0.132943	TRUE
CCL19	Q99731	CCL19	0.000691104	0.00223201	0.512934	0.147546	TRUE	0.000376269	0.00140216	0.84796	0.225611	TRUE	0.00225409	0.00664042	0.435656	0.139817	TRUE	0.00280473	0.00804514	0.441621	0.144943	TRUE	0.000865737	0.00279601	0.503385	0.147641	TRUE
ACP5	P13686	TR-AP	6.81653e-06	5.21404e-05	0.51218	0.109504	TRUE	2.499e-05	0.000145275	0.89538	0.196768	TRUE	2.46226e-05	0.000160231	0.478292	0.109602	TRUE	1.62442e-05	0.000128772	0.494391	0.110629	TRUE	8.42665e-06	6.44565e-05	0.504436	0.109052	TRUE
TNFSF13B	Q9Y275	TNFSF13B	0.000453771	0.00158275	0.509225	0.141691	TRUE	0.000176677	0.00071325	1.25988	0.316006	TRUE	0.00175643	0.00520956	0.446856	0.140048	TRUE	0.0020325	0.00611151	0.442	0.140439	TRUE	0.000641107	0.00220097	0.493396	0.14121	TRUE
LAMP3	Q9UQV4	LAMP3	3.64457e-07	5.42864e-06	0.508983	0.0955432	TRUE	4.42748e-05	0.000235412	0.61346	0.13876	TRUE	1.14582e-06	1.28096e-05	0.488526	0.0962927	TRUE	3.16077e-06	3.62656e-05	0.462504	0.0954371	TRUE	4.27053e-07	6.64983e-06	0.506164	0.0956533	TRUE
ADA	P00813	ADA	4.21396e-06	3.53324e-05	0.508663	0.106482	TRUE	5.12196e-05	0.000265854	0.823092	0.188157	TRUE	1.29162e-05	9.70944e-05	0.480202	0.106457	TRUE	2.68923e-05	0.000186112	0.466254	0.107629	TRUE	6.22986e-06	5.2235e-05	0.498833	0.106482	TRUE
CCL5	P13501	CCL5	0.0132297	0.0284145	0.504877	0.20148	TRUE	0.00405671	0.0109859	0.854127	0.286333	TRUE	0.00813023	0.0198032	0.535274	0.19974	TRUE	0.0145281	0.0336929	0.505011	0.204336	TRUE	0.0128865	0.028281	0.508438	0.202145	TRUE
CD274	Q9NZQ7	PD-L1	1.22987e-07	2.14489e-06	0.503945	0.0901991	TRUE	3.80416e-08	5.52871e-07	0.885447	0.13996	TRUE	4.50875e-07	6.34134e-06	0.481455	0.090792	TRUE	6.11938e-07	9.88166e-06	0.47886	0.0914105	TRUE	2.2118e-07	3.73129e-06	0.488497	0.0894794	TRUE
GRN	P28799	GRN	8.62786e-08	1.64032e-06	0.503457	0.089271	TRUE	2.64636e-09	6.78714e-08	1.09347	0.157788	TRUE	3.92562e-07	5.86524e-06	0.47702	0.0897903	TRUE	2.91567e-07	5.21905e-06	0.487763	0.0906905	TRUE	1.35559e-07	2.56973e-06	0.494285	0.0891971	TRUE
IL2RA	P01589	IL2-RA	2.17558e-05	0.000141575	0.5009	0.113899	TRUE	0.000771771	0.00252914	0.7092	0.199574	TRUE	1.40468e-05	0.000101516	0.516035	0.114554	TRUE	3.1436e-05	0.000210863	0.498835	0.115897	TRUE	2.65579e-05	0.000175443	0.496986	0.114319	TRUE
DCTN1	Q14203	DCTN1	0.000786764	0.00250386	0.48779	0.142726	TRUE	1.46806e-06	1.20769e-05	1.13027	0.212496	TRUE	0.000227375	0.000971916	0.519727	0.138141	TRUE	0.000929542	0.00316625	0.489648	0.145303	TRUE	0.000876973	0.0027967	0.484652	0.14316	TRUE
PRDX1	Q06830	PRDX1	0.000818208	0.00258506	0.486871	0.143052	TRUE	1.6933e-07	1.89302e-06	1.85518	0.311928	TRUE	0.00112107	0.00349134	0.476233	0.143838	TRUE	0.00122332	0.00401027	0.479608	0.14592	TRUE	0.00149958	0.00457214	0.458651	0.142322	TRUE
IL17A	Q16552	IL-17A	0.00152965	0.00450625	0.48497	0.150048	TRUE	0.518552	0.617728	0.181815	0.279924	FALSE	0.00234277	0.00676763	0.471614	0.152198	TRUE	0.00194957	0.00602846	0.480214	0.152106	TRUE	0.00173445	0.00519808	0.480718	0.150537	TRUE
AGRP	O00253	AGRP	0.00136922	0.0041246	0.477947	0.146055	TRUE	0.000308559	0.00116984	1.16618	0.304406	TRUE	0.00162414	0.00485016	0.476474	0.148009	TRUE	0.00347323	0.00970724	0.438204	0.147219	TRUE	0.001779	0.00527643	0.462186	0.144846	TRUE
TNFRSF10A	O00220	TNFRSF10A	3.42266e-05	0.000204422	0.476808	0.111302	TRUE	1.87879e-05	0.000115374	0.973372	0.209565	TRUE	4.53577e-05	0.00026021	0.467937	0.111101	TRUE	0.000144748	0.000779138	0.441705	0.113048	TRUE	4.54479e-05	0.000267774	0.467478	0.111013	TRUE
DEFA1	P59665	DEFA1	0.0118455	0.0260246	0.475531	0.186245	TRUE	0.0464837	0.0869824	0.633672	0.312006	FALSE	0.0225682	0.0473065	0.432666	0.18743	TRUE	0.0102342	0.024928	0.492491	0.188984	TRUE	0.0108135	0.0245741	0.481025	0.185982	TRUE
PDGFA	P04085	PDGF subunit A	0.001376	0.0041246	0.470051	0.144524	TRUE	0.104733	0.176308	0.402246	0.244052	FALSE	0.00114697	0.00354666	0.474161	0.143436	TRUE	0.00310422	0.008846	0.438017	0.146014	TRUE	0.00151876	0.00459848	0.467125	0.144982	TRUE
CDCP1	Q9H5V8	CDCP1	0.000163744	0.000713923	0.467733	0.121092	TRUE	5.35759e-05	0.000274813	0.870596	0.199542	TRUE	0.000574203	0.00192579	0.409553	0.116461	TRUE	0.000639963	0.0023252	0.415487	0.119226	TRUE	0.0001956	0.000852816	0.46233	0.121215	TRUE
PLAUR	Q03405	U-PAR	5.42876e-05	0.000307395	0.467693	0.112289	TRUE	9.50206e-06	6.18343e-05	0.783658	0.162007	TRUE	0.000255422	0.0010506	0.414929	0.110594	TRUE	0.000274172	0.00122631	0.419748	0.112449	TRUE	6.82041e-05	0.000381243	0.461169	0.112331	TRUE
CCL3	P10147	CCL3	0.00124307	0.00381675	0.46604	0.140649	TRUE	1.06013e-05	6.79731e-05	2.72818	0.566701	TRUE	0.00404527	0.0108873	0.401104	0.136604	TRUE	0.00420975	0.0116168	0.406838	0.139134	TRUE	0.00123181	0.00389181	0.466836	0.140794	TRUE
IL18R1	Q13478	IL-18R1	0.000108027	0.000512692	0.464504	0.116768	TRUE	8.45884e-05	0.000388216	0.885575	0.209372	TRUE	0.000436726	0.00159232	0.408976	0.113687	TRUE	0.000389884	0.00158578	0.420144	0.115763	TRUE	0.000121855	0.000583834	0.461343	0.11692	TRUE
TCN2	P20062	TCN2	1.23439e-06	1.45457e-05	0.459773	0.0912417	TRUE	8.63524e-05	0.00038881	0.888099	0.211067	TRUE	5.95307e-06	4.89724e-05	0.426129	0.0910561	TRUE	5.83306e-06	5.80727e-05	0.432362	0.0922627	TRUE	2.62602e-06	2.60215e-05	0.439929	0.0903682	TRUE
IL24	Q13007	IL-24	0.00223298	0.0063303	0.459098	0.1472	TRUE	0.032474	0.0646545	0.684344	0.311128	FALSE	0.00487644	0.012808	0.422812	0.147684	TRUE	0.00789113	0.0202384	0.398913	0.147869	TRUE	0.00236528	0.00674026	0.456744	0.147324	TRUE
SFTPD	P35247	PSP-D	0.0135026	0.0288585	0.457819	0.182749	TRUE	0.763359	0.834147	0.108032	0.357171	FALSE	0.0184911	0.0399114	0.442305	0.185376	TRUE	0.0398176	0.0764779	0.380958	0.183424	FALSE	0.0128445	0.028281	0.461718	0.182975	TRUE
IL4R	P24394	IL-4RA	0.000500525	0.00173197	0.454312	0.127332	TRUE	7.93046e-07	7.31099e-06	1.15503	0.208727	TRUE	0.000939063	0.00297435	0.430426	0.12722	TRUE	0.00248896	0.00738221	0.394306	0.127926	TRUE	0.000534659	0.00186489	0.452305	0.127461	TRUE
IFNLR1	Q8IU57	IFNLR1	8.15784e-06	5.92771e-05	0.441622	0.0956687	TRUE	0.000512581	0.00178788	0.661509	0.179463	TRUE	1.1094e-05	8.48595e-05	0.442065	0.0973071	TRUE	1.17025e-05	0.000100045	0.438206	0.0966931	TRUE	7.81384e-06	6.30895e-05	0.443468	0.0958902	TRUE
CES1	P23141	CES1	0.00933672	0.0215	0.433262	0.164381	TRUE	0.0405808	0.0765338	0.672222	0.321055	FALSE	0.0235431	0.04888	0.358816	0.156754	TRUE	0.0287767	0.0578637	0.357121	0.161651	FALSE	0.0100623	0.0235306	0.429582	0.164668	TRUE
MERTK	Q12866	MERTK	3.45069e-06	3.009e-05	0.427612	0.0884047	TRUE	5.75226e-06	4.17998e-05	0.850187	0.171353	TRUE	7.73435e-06	6.02175e-05	0.414899	0.0893413	TRUE	7.78086e-06	7.33889e-05	0.417726	0.0899461	TRUE	2.78019e-06	2.62473e-05	0.431306	0.0882725	TRUE
KPNA1	P52294	KPNA1	0.000508322	0.0017451	0.418208	0.11716	TRUE	0.117418	0.193917	0.255424	0.160869	FALSE	0.000938706	0.00297435	0.403017	0.118957	TRUE	0.00077763	0.00271237	0.411824	0.119509	TRUE	0.000608372	0.00210516	0.413181	0.117487	TRUE
RETN	Q9HD89	RETN	0.000289045	0.001068	0.413592	0.111106	TRUE	8.02057e-05	0.000372018	1.01134	0.239549	TRUE	0.00041109	0.00154513	0.408472	0.112741	TRUE	0.000136092	0.000751091	0.436494	0.111119	TRUE	0.000411408	0.00150734	0.404992	0.111786	TRUE
ANGPT1	Q15389	ANGPT1	0.00935258	0.0215	0.411856	0.156436	TRUE	0.459315	0.567313	-0.155374	0.208552	FALSE	0.00782394	0.0192725	0.41319	0.153363	TRUE	0.0182759	0.0404481	0.3795	0.159036	TRUE	0.0105282	0.0242873	0.405787	0.156673	TRUE
IL12RB1	P42701	IL12RB1	6.1055e-05	0.000336962	0.410274	0.0992361	TRUE	0.0027584	0.00786054	0.57019	0.182373	TRUE	0.000164918	0.000749004	0.384618	0.0993415	TRUE	0.000252513	0.00118383	0.378368	0.100745	TRUE	8.22019e-05	0.000426667	0.402069	0.0991232	TRUE
GLO1	Q04760	GLO1	0.000625102	0.00204921	0.408469	0.117217	TRUE	8.0488e-07	7.31099e-06	0.965022	0.175892	TRUE	0.000787151	0.00259999	0.400689	0.117248	TRUE	0.00161655	0.00510737	0.382392	0.119329	TRUE	0.0007602	0.00249553	0.401604	0.117162	TRUE
SULT1A1	P50225	ST1A1	0.00497211	0.0129038	0.403953	0.14188	TRUE	0.00580596	0.0148035	0.839177	0.29285	TRUE	0.00292366	0.0081192	0.425073	0.140778	TRUE	0.00825386	0.0209226	0.386394	0.144496	TRUE	0.00561664	0.0146096	0.399287	0.142311	TRUE
BTN3A2	P78410	BTN3A2	0.000681233	0.00221655	0.391553	0.112671	TRUE	0.000234831	0.000914163	0.838503	0.214471	TRUE	0.00100523	0.0031531	0.384273	0.114377	TRUE	0.0010002	0.00338054	0.388098	0.115467	TRUE	0.000878781	0.0027967	0.381468	0.1122	TRUE
CCL13	Q99616	MCP-4	0.00435686	0.0115829	0.387543	0.134138	TRUE	0.379281	0.487806	0.284938	0.321571	FALSE	0.00710209	0.0178989	0.361077	0.132569	TRUE	0.00860381	0.021559	0.362476	0.13634	TRUE	0.00667524	0.01712	0.368093	0.134074	TRUE
ITM2A	O43736	ITM2A	0.000388242	0.00139895	0.375991	0.103274	TRUE	0.152411	0.239034	0.297473	0.205353	FALSE	0.000469591	0.00169208	0.372536	0.103874	TRUE	1.2221e-05	0.000102469	0.446711	0.0981831	TRUE	0.000350379	0.00133728	0.378925	0.103272	TRUE
IGFBP2	P18065	IGFBP-2	0.000696641	0.00223335	0.375068	0.108017	TRUE	2.94555e-10	9.17327e-09	0.817474	0.107603	TRUE	0.000510378	0.00177912	0.389095	0.109229	TRUE	0.0013767	0.00444625	0.34621	0.105927	TRUE	0.000792225	0.00257769	0.371095	0.108063	TRUE
MMP1	P03956	MMP-1	0.0146564	0.0309503	0.373172	0.150882	TRUE	0.880272	0.92705	0.0272153	0.179876	FALSE	0.0099119	0.0234869	0.390938	0.1494	TRUE	0.0140749	0.0328162	0.383484	0.15408	TRUE	0.0179369	0.037008	0.360514	0.150434	TRUE
ARTN	Q5T4W7	ARTN	0.00041587	0.00147414	0.366637	0.101696	TRUE	0.00540988	0.0140067	0.42176	0.146384	TRUE	8.09724e-05	0.000425349	0.352849	0.0876623	TRUE	0.00121664	0.00401027	0.337328	0.102416	TRUE	0.000488167	0.0017446	0.36299	0.101985	TRUE
IL33	O95760	IL33	1.54247e-07	2.58661e-06	0.363139	0.066366	TRUE	0.000405505	0.00147333	0.363046	0.0971877	TRUE	2.98303e-07	5.00232e-06	0.358662	0.067245	TRUE	2.38726e-07	4.52541e-06	0.361072	0.0670775	TRUE	2.50873e-07	4.05114e-06	0.356105	0.0663448	TRUE
VCAM1	P19320	VCAM1	0.000137227	0.000610521	0.361096	0.0919752	TRUE	3.52435e-06	2.75705e-05	0.824425	0.162091	TRUE	0.000174278	0.000767528	0.359651	0.0931625	TRUE	0.000326672	0.00135647	0.347268	0.0941684	TRUE	0.000182188	0.000802364	0.355059	0.0922488	TRUE
TANK	Q92844	TANK	0.0175373	0.0362381	0.359458	0.149919	TRUE	0.231378	0.335324	0.394041	0.325712	FALSE	0.0189298	0.0406571	0.347365	0.14672	TRUE	0.0287992	0.0578637	0.338117	0.153391	FALSE	0.0192716	0.0392637	0.355103	0.150368	TRUE
CFHR5	Q9BXR6	CFHR5	0.000590563	0.00195065	0.359286	0.102084	TRUE	0.000634813	0.00211281	0.730247	0.203064	TRUE	0.00135197	0.00409346	0.333029	0.101744	TRUE	0.00200346	0.00606603	0.324993	0.103101	TRUE	0.000654661	0.00221493	0.355539	0.101896	TRUE
PCSK9	Q8NBP7	PCSK9	1.1073e-05	7.5435e-05	0.354357	0.0778332	TRUE	0.000205065	0.000812802	0.690457	0.174956	TRUE	2.84103e-05	0.00017952	0.324301	0.075033	TRUE	7.51255e-05	0.000454926	0.316168	0.0775426	TRUE	2.18927e-05	0.000146849	0.33479	0.0763413	TRUE
CLEC6A	Q6EIG7	CLEC6A	0.0077771	0.018599	0.353802	0.130808	TRUE	0.354877	0.468868	0.212339	0.227684	FALSE	0.00790252	0.0193567	0.350466	0.129837	TRUE	0.0162543	0.037104	0.32526	0.133536	TRUE	0.00795974	0.0191737	0.353242	0.131009	TRUE
PIK3AP1	Q6ZUJ8	PIK3AP1	0.00503289	0.0129843	0.346091	0.121779	TRUE	0.000176223	0.00071325	1.33169	0.331878	TRUE	0.00483935	0.0127876	0.348078	0.121938	TRUE	0.004946	0.0133941	0.353879	0.12421	TRUE	0.00697856	0.0175876	0.333125	0.121987	TRUE
LTBP2	Q14767	LTBP2	0.00024802	0.000974203	0.345611	0.0918048	TRUE	9.72395e-05	0.000432617	0.783399	0.186936	TRUE	0.000334872	0.00129207	0.342719	0.0931145	TRUE	0.000458204	0.00178372	0.336832	0.0937643	TRUE	0.000346663	0.00133728	0.337522	0.0919495	TRUE
VWF	P04275	vWF	0.00980373	0.0221473	0.344021	0.131093	TRUE	0.0242236	0.052027	0.435089	0.187881	FALSE	0.0248041	0.0507259	0.298508	0.131382	FALSE	0.0166855	0.0374994	0.321961	0.132615	TRUE	0.0151505	0.0323806	0.323281	0.131199	TRUE
C1QTNF1	Q9BXJ1	C1QTNF1	0.0104318	0.0233244	0.340983	0.13128	TRUE	0.0406149	0.0765338	0.445807	0.212853	FALSE	0.0508858	0.0906938	0.242376	0.123067	FALSE	0.0448085	0.0838476	0.256475	0.126624	FALSE	0.0140114	0.0305449	0.32707	0.1314	TRUE
DKK1	O94907	Dkk-1	8.71447e-05	0.000426911	0.340618	0.0841326	TRUE	0.0033185	0.00939523	0.263946	0.0860232	TRUE	5.5658e-05	0.000315154	0.348239	0.0836168	TRUE	0.000103843	0.000595732	0.33803	0.0843887	TRUE	0.000108935	0.00052773	0.335602	0.0841479	TRUE
TNFRSF1A	P19438	TNF-R1	0.000554219	0.00184458	0.331968	0.0938686	TRUE	0.000118699	0.000507381	0.617612	0.149744	TRUE	0.00136145	0.00409375	0.308869	0.0944775	TRUE	0.00127836	0.00415944	0.314213	0.0955479	TRUE	0.000729404	0.00242764	0.324798	0.0939803	TRUE
ICAM2	P13598	ICAM-2	1.87209e-06	1.79806e-05	0.326206	0.0654116	TRUE	0.000103414	0.000455442	0.500203	0.119896	TRUE	5.20156e-06	4.53576e-05	0.313849	0.0661174	TRUE	2.08104e-05	0.000151222	0.287617	0.0652044	TRUE	1.97066e-06	2.09563e-05	0.325793	0.0655025	TRUE
TGFB1	P01137	LAP TGF-beta-1	0.000226152	0.000904608	0.324708	0.086137	TRUE	0.116212	0.192656	0.227012	0.142339	FALSE	0.00027436	0.0011076	0.320342	0.0861969	TRUE	0.000622342	0.0022995	0.304382	0.0872472	TRUE	0.000388814	0.00143663	0.310657	0.0858106	TRUE
TRAF2	Q12933	TRAF2	0.024388	0.0481138	0.320889	0.141367	TRUE	0.00203446	0.00591351	0.57803	0.179568	TRUE	0.0116433	0.027147	0.347914	0.136614	TRUE	0.0245988	0.0510718	0.327666	0.144535	FALSE	0.0224715	0.0447377	0.327158	0.142126	TRUE
SH2D1A	O60880	SH2D1A	0.00936925	0.0215	0.320004	0.121373	TRUE	0.124614	0.202216	0.42866	0.275079	FALSE	0.0220609	0.0466921	0.280689	0.121201	TRUE	0.0122704	0.0295575	0.305934	0.120509	TRUE	0.0103862	0.0240873	0.316311	0.121694	TRUE
TIMD4	Q96H15	TIMD4	0.0159518	0.0332774	0.319075	0.130909	TRUE	0.0405206	0.0765338	0.496635	0.237454	FALSE	0.0258431	0.0521648	0.296413	0.131713	FALSE	0.0254954	0.052434	0.299479	0.132757	FALSE	0.0171392	0.0357545	0.31579	0.131026	TRUE
CSTB	P04080	CSTB	0.0046892	0.0123162	0.318159	0.11072	TRUE	0.000227419	0.000893287	0.613722	0.156653	TRUE	0.0118079	0.0273842	0.281938	0.11052	TRUE	0.00902825	0.0224932	0.295019	0.111428	TRUE	0.00511221	0.0134273	0.315214	0.110823	TRUE
HNMT	P50135	HNMT	0.0129853	0.0281672	0.31423	0.125174	TRUE	6.55424e-05	0.000326248	1.11695	0.259471	TRUE	0.0227895	0.0475417	0.290213	0.126322	TRUE	0.0202514	0.0439283	0.298032	0.127182	TRUE	0.017435	0.0361984	0.301451	0.125575	TRUE
MILR1	Q7Z6M3	MILR1	0.00657929	0.0165813	0.313497	0.113939	TRUE	0.0115764	0.0268474	0.578611	0.222476	TRUE	0.0181511	0.0395694	0.266805	0.111818	TRUE	0.0208544	0.0445986	0.261231	0.111983	TRUE	0.00704967	0.0176647	0.310238	0.113744	TRUE
SELL	P14151	SELL	7.31276e-05	0.000375102	0.308346	0.075358	TRUE	0.00168699	0.00493644	0.466137	0.141028	TRUE	0.000171851	0.000764561	0.285702	0.073934	TRUE	0.000275639	0.00122631	0.276969	0.0741688	TRUE	8.97781e-05	0.000449922	0.304916	0.0755241	TRUE
SPON1	Q9HCB6	SPON1	0.00223689	0.0063303	0.308153	0.0993178	TRUE	0.0512434	0.09467	0.389128	0.19581	FALSE	0.00234382	0.00676763	0.311111	0.100742	TRUE	0.00590604	0.0157014	0.281994	0.101163	TRUE	0.00216113	0.00624008	0.310181	0.0996425	TRUE
SAA4	P35542	SAA4	0.00489862	0.0127892	0.306981	0.107206	TRUE	0.000766417	0.00252914	0.772149	0.218326	TRUE	0.00373232	0.0101706	0.320723	0.10858	TRUE	0.00198107	0.00606005	0.342665	0.10854	TRUE	0.00502858	0.0132876	0.306316	0.107317	TRUE
ACE2	Q9BYF1	ACE2	0.0170258	0.0353489	0.305972	0.126703	TRUE	4.0838e-05	0.000222567	1.05224	0.238205	TRUE	0.0284691	0.0564206	0.279475	0.126253	FALSE	0.0513084	0.0943901	0.249621	0.126996	FALSE	0.0156935	0.0330548	0.309291	0.126466	TRUE
GNLY	P22749	GNLY	0.000192777	0.000800484	0.300585	0.0784366	TRUE	0.0133354	0.0306012	0.421737	0.165276	TRUE	0.000438254	0.00159232	0.285179	0.0791414	TRUE	0.000259739	0.00118665	0.294876	0.0786759	TRUE	0.00028335	0.0011231	0.292949	0.0786205	TRUE
LILRB1	Q8NHL6	LILRB1	0.0001807	0.000764903	0.297838	0.077385	TRUE	4.52707e-06	3.40311e-05	0.73714	0.146032	TRUE	0.000533364	0.00183108	0.273608	0.0771821	TRUE	0.000505206	0.00193219	0.278408	0.0781822	TRUE	0.000228513	0.000957995	0.292996	0.0774277	TRUE
ICAM1	P05362	ICAM1	6.87959e-05	0.000361386	0.295966	0.0721082	TRUE	0.0245986	0.0520477	0.394733	0.171236	FALSE	0.000237239	0.00099458	0.273488	0.0724989	TRUE	0.000658242	0.00237185	0.239808	0.0688073	TRUE	7.97061e-05	0.000426667	0.294014	0.0723153	TRUE
IL18BP	O95998	IL-18BP	7.53962e-06	5.66771e-05	0.2944	0.063133	TRUE	2.41459e-07	2.63191e-06	0.572995	0.0989754	TRUE	1.86626e-05	0.000125183	0.281677	0.0634301	TRUE	4.52723e-05	0.000290275	0.26929	0.063834	TRUE	1.22552e-05	8.48134e-05	0.28677	0.0630999	TRUE
DGKZ	Q13574	DGKZ	0.000369718	0.00134331	0.284904	0.0787562	TRUE	0.102841	0.173793	0.184054	0.110956	FALSE	0.000115291	0.0005845	0.294458	0.075114	TRUE	0.000591135	0.00220286	0.281275	0.0806216	TRUE	0.000477686	0.00172125	0.280135	0.0790001	TRUE
GLB1	P16278	GLB1	0.0093493	0.0215	0.281513	0.107015	TRUE	0.0582798	0.105436	0.390097	0.202056	FALSE	0.00693934	0.0175904	0.280598	0.102685	TRUE	0.0195163	0.0427594	0.259017	0.10978	TRUE	0.015423	0.032802	0.260088	0.106245	TRUE
SOD1	P00441	SOD1	0.000516081	0.0017579	0.278087	0.0783515	TRUE	5.85641e-08	7.81484e-07	1.0667	0.17122	TRUE	0.000681847	0.00226935	0.269581	0.0777287	TRUE	0.00080026	0.00276915	0.275048	0.0803546	TRUE	0.000761251	0.00249553	0.268861	0.0782452	TRUE
SORT1	Q99523	SORT1	8.21172e-06	5.92771e-05	0.27648	0.0597131	TRUE	0.000777306	0.00252914	0.435672	0.122638	TRUE	1.4203e-05	0.000101516	0.270004	0.0600334	TRUE	1.67056e-05	0.000130065	0.271635	0.0609075	TRUE	9.0334e-06	6.79062e-05	0.275545	0.0598228	TRUE
LILRB2	Q8N423	LILRB2	0.00185645	0.00539609	0.274434	0.086422	TRUE	0.00118818	0.00367409	0.583601	0.171045	TRUE	0.0068978	0.0175874	0.229458	0.0836166	TRUE	0.00788634	0.0202384	0.231468	0.0858128	TRUE	0.0020649	0.00600199	0.27183	0.0865207	TRUE
CCL4	P13236	CCL4	0.0242687	0.0480962	0.271986	0.119192	TRUE	7.95864e-06	5.59672e-05	2.46586	0.504317	TRUE	0.0425409	0.0792643	0.245653	0.119815	FALSE	0.0355672	0.0695395	0.25845	0.121539	FALSE	0.0218517	0.0437033	0.276987	0.119231	TRUE
EPHB4	P54760	EPHB4	4.19486e-05	0.000243861	0.268214	0.0632013	TRUE	1.21847e-06	1.05143e-05	0.61125	0.113515	TRUE	7.83268e-05	0.000416469	0.261845	0.0641738	TRUE	0.000149814	0.000796573	0.25152	0.0643754	TRUE	6.58797e-05	0.000381243	0.261752	0.0634408	TRUE
SRC	P12931	SRC	0.00540296	0.013857	0.267867	0.0947848	TRUE	5.9149e-08	7.81484e-07	1.1015	0.178	TRUE	0.00776155	0.0192476	0.260116	0.0962562	TRUE	0.0259573	0.0531332	0.201714	0.0897822	FALSE	0.00685476	0.017376	0.260541	0.0949517	TRUE
GALNT3	Q14435	GALNT3	0.00946866	0.0215018	0.267799	0.101781	TRUE	0.000384679	0.00140941	0.729719	0.19428	TRUE	0.0140922	0.0318351	0.255751	0.102877	TRUE	0.0149788	0.0344964	0.256807	0.104255	TRUE	0.0106698	0.0244845	0.263743	0.101911	TRUE
HBEGF	Q99075	HB-EGF	0.0126416	0.0275586	0.266699	0.106065	TRUE	0.000510654	0.00178788	1.12385	0.304721	TRUE	0.0196147	0.0419217	0.247845	0.105444	TRUE	0.0165389	0.0373625	0.260853	0.107981	TRUE	0.0143279	0.0309255	0.262529	0.10635	TRUE
LGALS9	O00182	Gal-9	4.35409e-10	3.79677e-08	0.265457	0.0390707	TRUE	2.691e-07	2.86165e-06	0.392551	0.0680061	TRUE	1.79435e-09	1.11762e-07	0.252714	0.0388424	TRUE	1.2401e-09	1.08137e-07	0.259611	0.0394128	TRUE	4.77462e-10	4.6771e-08	0.264835	0.0391029	TRUE
GP6	Q9HCN6	GP6	0.0143306	0.0304787	0.264894	0.10697	TRUE	1.36319e-06	1.14298e-05	0.936067	0.17379	TRUE	0.00974419	0.0232157	0.278968	0.106628	TRUE	0.0168904	0.0377652	0.262469	0.10869	TRUE	0.0121081	0.0270725	0.271711	0.107056	TRUE
CX3CL1	P78423	CX3CL1	0.00943829	0.0215018	0.263604	0.100113	TRUE	0.0609087	0.108393	0.309476	0.162044	FALSE	0.0128197	0.0291114	0.255932	0.101495	TRUE	0.0135911	0.0320309	0.255797	0.102319	TRUE	0.0111791	0.0252544	0.256871	0.0998782	TRUE
PECAM1	P16284	PECAM-1	0.010314	0.0231799	0.254399	0.0981527	TRUE	0.0244791	0.0520477	0.262943	0.113812	FALSE	0.0106262	0.0250433	0.251057	0.0972955	TRUE	0.0234779	0.0489778	0.228323	0.0999274	TRUE	0.0100303	0.0235306	0.256512	0.0985966	TRUE
CD163	Q86VB7	CD163	0.0110376	0.0244284	0.249823	0.0969907	TRUE	0.0171601	0.0383682	0.395945	0.16129	TRUE	0.0354406	0.068372	0.201517	0.0948885	FALSE	0.0328005	0.0650045	0.205265	0.0952068	FALSE	0.0108216	0.0245741	0.250506	0.0969883	TRUE
CCL23	P55773	CCL23	0.00778592	0.018599	0.245294	0.0906299	TRUE	0.000381169	0.00140839	0.60302	0.159727	TRUE	0.00537121	0.0139396	0.26006	0.0917366	TRUE	0.00925849	0.0226781	0.244817	0.0925624	TRUE	0.0155782	0.0329713	0.219893	0.089635	TRUE
IL10RA	Q13651	IL-10RA	0.00663455	0.0165821	0.239937	0.0871036	TRUE	0.0875627	0.150899	0.368722	0.212117	FALSE	0.0127806	0.0291114	0.2201	0.0873043	TRUE	0.00915304	0.0226746	0.233784	0.0884982	TRUE	0.00624227	0.0161043	0.24151	0.0870144	TRUE
TGFBI	Q15582	TGFBI	0.00270192	0.00736272	0.237875	0.0778273	TRUE	0.00101955	0.00324471	0.68939	0.199636	TRUE	0.00473105	0.0125777	0.226784	0.0789627	TRUE	0.00334686	0.0094144	0.23779	0.0796076	TRUE	0.00404361	0.010816	0.228795	0.07822	TRUE
PLXNB2	O15031	PLXNB2	0.00227074	0.00634643	0.220544	0.0709428	TRUE	0.00111241	0.00347692	0.44379	0.129861	TRUE	0.0121766	0.0279421	0.168276	0.0662735	TRUE	0.0129363	0.030821	0.168627	0.0669916	TRUE	0.00263738	0.0073242	0.217366	0.0710124	TRUE
TIMP1	P01033	TIMP1	0.0184759	0.0376424	0.210229	0.0881276	TRUE	2.28086e-05	0.000134386	0.848013	0.184558	TRUE	0.0261817	0.0526047	0.200251	0.0890535	FALSE	0.0276102	0.0559908	0.200732	0.090124	FALSE	0.0264535	0.0521888	0.197501	0.0879922	FALSE
IL17RA	Q96F46	IL-17RA	0.0153155	0.0321036	0.207981	0.0846204	TRUE	1.13539e-06	1.01027e-05	0.734022	0.134908	TRUE	0.0180824	0.0395694	0.20416	0.0852658	TRUE	0.0233632	0.0489778	0.198083	0.0863225	TRUE	0.0142238	0.0308536	0.210247	0.0845938	TRUE
LIF	P15018	LIF	0.0230642	0.0459178	0.199285	0.0867907	TRUE	0.00106185	0.00335482	0.847411	0.246882	TRUE	0.0275502	0.0550032	0.195952	0.0880511	FALSE	0.0491582	0.0908178	0.172739	0.0870894	FALSE	0.0286316	0.0557293	0.192266	0.0870075	FALSE
IL2	P60568	IL2	0.000210709	0.00085064	0.194701	0.0516075	TRUE	0.53251	0.629198	0.049905	0.0795123	FALSE	0.000473653	0.00169273	0.185504	0.0522235	TRUE	0.000312791	0.00133859	0.189836	0.051775	TRUE	0.000236389	0.000972318	0.193859	0.0518149	TRUE
MET	P08581	MET	6.99884e-05	0.000363273	0.189309	0.0463402	TRUE	4.31069e-05	0.000232032	0.506092	0.115107	TRUE	0.00014155	0.000665886	0.182652	0.0468296	TRUE	0.000196663	0.00096343	0.179974	0.0472044	TRUE	6.77136e-05	0.000381243	0.190127	0.0464565	TRUE
CXCL12	P48061	CXCL12	0.000228308	0.000904931	0.178287	0.0474091	TRUE	0.378107	0.487736	0.0983838	0.110837	FALSE	0.000231247	0.000978871	0.181218	0.0482277	TRUE	0.000235283	0.00112729	0.182392	0.0485803	TRUE	0.00023126	0.000960278	0.178775	0.0475931	TRUE
LIFR	P42702	LIF-R	0.00780645	0.018599	0.17514	0.064901	TRUE	8.78731e-06	5.90095e-05	0.59106	0.121365	TRUE	0.0225555	0.0473065	0.148578	0.0644424	TRUE	0.0234644	0.0489778	0.148309	0.0647544	TRUE	0.00725315	0.017968	0.176973	0.0649699	TRUE
GAS6	Q14393	GAS6	0.0107588	0.0239329	0.17207	0.0664796	TRUE	0.000854941	0.00276114	0.471396	0.13461	TRUE	0.0142916	0.0321193	0.167636	0.0675004	TRUE	0.0207532	0.0445986	0.158657	0.0677682	TRUE	0.0125622	0.0279444	0.168793	0.0666807	TRUE
LGALS3	P17931	Gal-3	0.0178278	0.0364926	0.171955	0.0717157	TRUE	0.00121313	0.00369878	0.614484	0.181298	TRUE	0.0391936	0.0739758	0.148956	0.0715564	FALSE	0.0300713	0.0601426	0.159691	0.0728732	FALSE	0.0169723	0.0355765	0.173615	0.0718525	TRUE
PDCD1LG2	Q9BQ51	PD-L2	0.00752053	0.0182859	0.170157	0.062669	TRUE	0.0119272	0.0275147	0.335326	0.129247	TRUE	0.0174357	0.0387856	0.15115	0.0627827	TRUE	0.0369986	0.0720152	0.128253	0.0608681	FALSE	0.00781806	0.0190429	0.169421	0.0627172	TRUE
IL6R	P08887	IL-6RA	0.0206131	0.0414162	0.167369	0.071425	TRUE	0.00868661	0.0211584	0.331542	0.121967	TRUE	0.0341433	0.0661621	0.153013	0.0714838	FALSE	0.021648	0.0460416	0.169407	0.0728935	TRUE	0.0183411	0.0375432	0.170689	0.0714728	TRUE
ICAM3	P32942	ICAM3	0.0132289	0.0284145	0.154832	0.0616586	TRUE	0.00166711	0.0049112	0.481918	0.146075	TRUE	0.0241919	0.0497532	0.142034	0.0623046	TRUE	0.0309731	0.0616633	0.135677	0.0622359	FALSE	0.0129081	0.028281	0.155405	0.0616624	TRUE
VEGFA	P15692	VEGFA	0.0079887	0.0189297	0.129769	0.0482184	TRUE	0.000110238	0.000480637	0.397038	0.0956702	TRUE	0.00962802	0.0230649	0.125336	0.0477386	TRUE	0.0118985	0.0288207	0.125951	0.04942	TRUE	0.0115231	0.0258972	0.1232	0.0481285	TRUE
IL2RB	P14784	IL-2RB	0.00666239	0.0165821	0.115454	0.04212	TRUE	0.0395886	0.076038	0.300838	0.143144	FALSE	0.0119243	0.027508	0.108445	0.0427406	TRUE	0.00854017	0.0215232	0.114026	0.0429312	TRUE	0.00753809	0.0184641	0.113977	0.0422367	TRUE
IGLC2	P0DOY2	IGLC2	0.00874708	0.0205039	0.0931231	0.0350258	TRUE	0.0658008	0.11615	0.101998	0.0543882	FALSE	0.0181317	0.0395694	0.0838339	0.0350689	TRUE	0.0150329	0.0344964	0.0870956	0.035385	TRUE	0.00993146	0.0235306	0.0915359	0.0350298	TRUE
OSCAR	Q8IYS5	hOSCAR	0.0212185	0.0424369	0.0631828	0.027096	TRUE	0.060021	0.107251	0.117939	0.061474	FALSE	0.04358	0.0805123	0.0550094	0.0269979	FALSE	0.0248744	0.0513992	0.0628583	0.0277036	FALSE	0.0214195	0.0430365	0.0631302	0.0271178	TRUE
NGF	P01138	Beta-NGF	0.0146943	0.0309503	0.0580934	0.0234878	TRUE	0.246077	0.354091	0.0667892	0.0570381	FALSE	0.0385749	0.0731246	0.0489624	0.0234286	FALSE	0.0208672	0.0445986	0.0555344	0.0237327	TRUE	0.0151088	0.0323806	0.057971	0.0235409	TRUE
IL10RB	Q08334	IL-10RB	0.0176235	0.0362446	-0.0702476	0.0292526	TRUE	0.988857	0.992663	-0.000923449	0.0658419	FALSE	0.00879515	0.0211861	-0.0781407	0.0294177	TRUE	0.0180157	0.0400757	-0.0717361	0.0299785	TRUE	0.0179947	0.037008	-0.0700777	0.0292788	TRUE
PTPRS	Q13332	PTPRS	0.00275051	0.00744859	-0.10945	0.0359517	TRUE	0.358621	0.472383	0.0886044	0.0957392	FALSE	0.00239629	0.00687357	-0.112925	0.0365664	TRUE	0.00183441	0.00571287	-0.116178	0.0366334	TRUE	0.00355745	0.00963385	-0.106215	0.0358738	TRUE
F2R	P25116	PAR-1	2.39386e-05	0.000153489	-0.141625	0.0324019	TRUE	0.82325	0.879748	-0.0444369	0.19801	FALSE	3.89567e-05	0.000232673	-0.138276	0.0325516	TRUE	0.00017325	0.000878337	-0.124865	0.0323698	TRUE	2.74449e-05	0.000178597	-0.140706	0.0324502	TRUE
STC1	P52823	STC1	0.0118782	0.0260246	-0.143149	0.0561273	TRUE	0.184923	0.278022	-0.0907297	0.0676186	FALSE	0.00257184	0.00723433	-0.165889	0.0539718	TRUE	0.0082253	0.0209226	-0.151639	0.0565374	TRUE	0.0100922	0.0235306	-0.146984	0.0563319	TRUE
QPCT	Q16769	QPCT	0.00607256	0.0154833	-0.149326	0.0535447	TRUE	0.920064	0.958421	0.0149708	0.148519	FALSE	0.00043007	0.00158907	-0.183832	0.0508514	TRUE	0.00104164	0.00349349	-0.17568	0.0523551	TRUE	0.00562938	0.0146096	-0.150863	0.0536029	TRUE
PLTP	P55058	PLTP	0.0037458	0.0100195	-0.153885	0.0523209	TRUE	0.386223	0.493822	-0.109894	0.125933	FALSE	0.00436964	0.0116881	-0.152933	0.0529119	TRUE	0.0035806	0.00994357	-0.157006	0.0531041	TRUE	0.00402728	0.010816	-0.153099	0.0524844	TRUE
LYVE1	Q9Y5Y7	LYVE1	0.00825718	0.0194602	-0.1802	0.0671945	TRUE	0.366955	0.480458	0.140413	0.154438	FALSE	0.00545864	0.0140826	-0.192321	0.0680917	TRUE	0.00437261	0.0119903	-0.197798	0.0682196	TRUE	0.00924237	0.0220201	-0.177373	0.067148	TRUE
FLT3LG	P49771	Flt3L	0.0185998	0.0377187	-0.206832	0.0869234	TRUE	0.0161576	0.0363131	-0.460274	0.185851	TRUE	0.024146	0.0497532	-0.198457	0.0871257	TRUE	0.0429543	0.0807244	-0.179258	0.0878103	FALSE	0.0194839	0.0395116	-0.205565	0.0870486	TRUE
ANGPTL3	Q9Y5C1	ANGPTL3	0.0066937	0.0165821	-0.216487	0.0786506	TRUE	0.0924108	0.158626	0.301579	0.176287	FALSE	0.0151919	0.0339676	-0.194084	0.0789827	TRUE	0.00688664	0.0178725	-0.215027	0.0784205	TRUE	0.00844077	0.0202207	-0.210441	0.0787849	TRUE
DPP4	P27487	DPP4	0.00138117	0.0041246	-0.222163	0.0680078	TRUE	0.754067	0.826063	-0.0440623	0.140036	FALSE	0.000514148	0.00177912	-0.240365	0.0675403	TRUE	0.000102783	0.000595732	-0.267157	0.0667281	TRUE	0.00143345	0.0044013	-0.221515	0.0680539	TRUE
BOC	Q9BWV1	BOC	0.0010544	0.0032837	-0.222373	0.0664563	TRUE	0.0549199	0.100189	-0.31357	0.159814	FALSE	0.000799816	0.00260958	-0.226205	0.0659678	TRUE	0.000239934	0.00113708	-0.251521	0.0667261	TRUE	0.00124761	0.00391337	-0.218529	0.0663226	TRUE
CCL11	P51671	CCL11	0.00456281	0.0120569	-0.224738	0.0778812	TRUE	0.13817	0.218268	-0.224436	0.1494	FALSE	0.00776968	0.0192476	-0.2129	0.0787631	TRUE	0.013533	0.0320309	-0.1975	0.0789123	TRUE	0.00492851	0.0131026	-0.222733	0.0778939	TRUE
CDH5	P33151	CDH5	0.000268154	0.00103465	-0.22683	0.0605059	TRUE	0.259626	0.368719	-0.132522	0.1165	FALSE	0.000143466	0.000665886	-0.237903	0.0607105	TRUE	0.000187674	0.000929838	-0.235275	0.0612005	TRUE	0.000354828	0.00133728	-0.219187	0.0597097	TRUE
DNER	Q8NFT8	DNER	3.00426e-05	0.000181925	-0.239982	0.055604	TRUE	0.254086	0.363217	-0.107988	0.0937381	FALSE	7.74919e-05	0.000416469	-0.227437	0.0558428	TRUE	0.000154153	0.000807156	-0.217856	0.0559917	TRUE	3.17865e-05	0.000200854	-0.23937	0.0556551	TRUE
PRSS27	Q9BQR3	PRSS27	0.006134	0.015549	-0.245919	0.0883374	TRUE	0.175992	0.265511	-0.202257	0.147679	FALSE	0.00855034	0.0207108	-0.236087	0.0884744	TRUE	0.00621007	0.0163108	-0.250906	0.0902855	TRUE	0.00682738	0.017376	-0.242042	0.0881154	TRUE
FAM3B	P58499	FAM3B	7.69792e-05	0.000390266	-0.253261	0.0622085	TRUE	0.0289217	0.0589247	-0.24182	0.108129	FALSE	4.46329e-05	0.000259466	-0.261881	0.0621666	TRUE	0.000144094	0.000779138	-0.248249	0.0635783	TRUE	8.16353e-05	0.000426667	-0.252253	0.0622007	TRUE
IGFBP3	P17936	IGFBP3	0.00232365	0.0064121	-0.280623	0.0902912	TRUE	0.162747	0.248975	-0.306066	0.216572	FALSE	0.0024413	0.00691174	-0.283258	0.0916194	TRUE	0.00198758	0.00606005	-0.281936	0.0892622	TRUE	0.00256646	0.00717294	-0.277664	0.090271	TRUE
KLK6	Q92876	KLK6	0.00133285	0.00406381	-0.282106	0.086024	TRUE	0.396342	0.505278	-0.143013	0.167463	FALSE	0.00126852	0.00386764	-0.287479	0.0872714	TRUE	0.00110528	0.00367866	-0.283761	0.0851131	TRUE	0.00174064	0.00519808	-0.275478	0.0861748	TRUE
CNTN1	Q12860	CNTN1	0.000134489	0.000608462	-0.287878	0.0732568	TRUE	0.222307	0.324167	-0.137484	0.111532	FALSE	6.32185e-05	0.000353375	-0.305391	0.0740183	TRUE	0.000114756	0.000641458	-0.293999	0.0740417	TRUE	0.000175193	0.000779432	-0.282296	0.073171	TRUE
TNFSF11	O14788	TRANCE	0.0193708	0.0391002	-0.300674	0.127095	TRUE	0.0034048	0.00951597	-0.786905	0.257569	TRUE	0.0183627	0.0398316	-0.307682	0.128939	TRUE	0.0190309	0.0419063	-0.303742	0.128073	TRUE	0.0210289	0.0424472	-0.297256	0.127376	TRUE
HSD11B1	P28845	HSD11B1	0.00262571	0.00720006	-0.300797	0.0980987	TRUE	0.385201	0.493822	0.173098	0.197913	FALSE	0.00752401	0.0188533	-0.265223	0.0977132	TRUE	0.00450454	0.0122749	-0.278548	0.0964006	TRUE	0.00329054	0.00896672	-0.292844	0.0978408	TRUE
CLEC4A	Q9UMR7	CLEC4A	0.00215137	0.00617103	-0.317347	0.101341	TRUE	0.977547	0.988888	0.00486202	0.172041	FALSE	0.00341924	0.00943536	-0.306571	0.102819	TRUE	0.00594203	0.0157014	-0.287455	0.1028	TRUE	0.00185079	0.00541573	-0.321695	0.101213	TRUE
DLK1	P80370	DLK-1	0.00754922	0.0182859	-0.319578	0.118205	TRUE	0.203237	0.302428	-0.326266	0.253717	FALSE	0.00688239	0.0175874	-0.321704	0.1176	TRUE	0.00922465	0.0226781	-0.314968	0.119616	TRUE	0.0074387	0.0183236	-0.320158	0.118199	TRUE
KIT	P10721	KIT	1.35629e-06	1.52632e-05	-0.357845	0.0706383	TRUE	0.105272	0.176533	-0.261934	0.159117	FALSE	2.25465e-07	4.46832e-06	-0.383015	0.0701127	TRUE	1.25476e-07	3.41922e-06	-0.393581	0.0704667	TRUE	1.74819e-06	2.00582e-05	-0.354188	0.0707468	TRUE
CR2	P20023	CR2	0.00697423	0.01714	-0.359683	0.131339	TRUE	0.0349422	0.0677103	-0.584311	0.270427	FALSE	0.00234383	0.00676763	-0.399709	0.128911	TRUE	0.00155013	0.00493784	-0.42205	0.130745	TRUE	0.00791735	0.0191737	-0.35407	0.131422	TRUE
APOM	O95445	APOM	0.000208816	0.00085064	-0.360314	0.0944254	TRUE	0.289569	0.405956	-0.172254	0.161278	FALSE	0.000557501	0.00188427	-0.33524	0.0947405	TRUE	0.000155507	0.000807156	-0.36427	0.093489	TRUE	0.000257642	0.00104983	-0.354733	0.0944155	TRUE
GDF2	Q9UK05	GDF-2	0.00231844	0.0064121	-0.379684	0.122318	TRUE	0.801276	0.86281	0.0626005	0.247627	FALSE	0.00400116	0.0108354	-0.358559	0.122496	TRUE	0.00265051	0.0077426	-0.368663	0.120399	TRUE	0.00301401	0.00831713	-0.370825	0.122792	TRUE
EPCAM	P16422	Ep-CAM	0.00699752	0.01714	-0.394503	0.14395	TRUE	0.801463	0.86281	-0.0572894	0.226873	FALSE	0.00122945	0.00377494	-0.464473	0.140487	TRUE	0.00251002	0.0073944	-0.44648	0.144796	TRUE	0.00714511	0.0178015	-0.39397	0.144139	TRUE
KITLG	P21583	SCF	2.6779e-06	2.38278e-05	-0.436464	0.0892629	TRUE	6.34841e-05	0.000321849	-0.676668	0.157694	TRUE	3.36439e-06	3.18885e-05	-0.43703	0.0903665	TRUE	8.84025e-06	7.86602e-05	-0.417907	0.0906741	TRUE	3.98423e-06	3.54515e-05	-0.428932	0.0894063	TRUE
MFAP5	Q13361	MFAP5	8.21443e-08	1.64032e-06	-0.441894	0.0777789	TRUE	0.0403201	0.0765338	-0.287066	0.136989	FALSE	8.44203e-08	2.30045e-06	-0.447717	0.0789128	TRUE	2.99257e-07	5.21905e-06	-0.427284	0.079062	TRUE	1.14299e-07	2.37306e-06	-0.434928	0.0775402	TRUE
CST5	P28325	CST5	0.000189747	0.000795476	-0.452052	0.118261	TRUE	0.523237	0.620116	-0.174189	0.271197	FALSE	0.000328232	0.00127776	-0.437956	0.119264	TRUE	0.000885291	0.00303927	-0.402564	0.118791	TRUE	0.000199114	0.00085577	-0.450657	0.118306	TRUE
CD6	P30203	CD6	3.50638e-05	0.000206592	-0.458362	0.106952	TRUE	0.412014	0.522204	-0.167301	0.202448	FALSE	1.58892e-05	0.000108245	-0.482403	0.107601	TRUE	3.09475e-05	0.00021083	-0.470536	0.109032	TRUE	3.79703e-05	0.000228036	-0.45566	0.106835	TRUE
PCOLCE	Q15113	PCOLCE	6.53132e-05	0.000351562	-0.484663	0.117473	TRUE	2.12525e-05	0.000126933	-0.881845	0.190694	TRUE	3.2688e-05	0.000197944	-0.508251	0.118145	TRUE	8.97095e-05	0.000535799	-0.484799	0.119919	TRUE	6.8032e-05	0.000381243	-0.484045	0.117648	TRUE
CRTAC1	Q9NQ79	CRTAC1	1.68484e-07	2.72071e-06	-0.5026	0.0910209	TRUE	0.00369308	0.010191	-0.521564	0.172947	TRUE	5.28364e-07	6.99452e-06	-0.483854	0.0918203	TRUE	6.3848e-07	9.94204e-06	-0.483745	0.0924991	TRUE	2.22508e-07	3.73129e-06	-0.496058	0.0908494	TRUE
MMP12	P39900	MMP12	5.73516e-05	0.000320581	-0.567096	0.136391	TRUE	0.0332945	0.065685	-0.653849	0.300033	FALSE	1.37093e-05	0.000101309	-0.610064	0.135113	TRUE	6.54845e-05	0.00040213	-0.57256	0.138894	TRUE	7.11925e-05	0.00039291	-0.560511	0.136667	TRUE
ITGA11	Q9UKX5	ITGA11	2.93472e-09	1.59942e-07	-0.601457	0.0941828	TRUE	6.58482e-05	0.000326248	-0.61774	0.144481	TRUE	1.21762e-09	9.42637e-08	-0.62111	0.0947001	TRUE	7.11549e-09	4.43194e-07	-0.589928	0.0951333	TRUE	2.47679e-09	1.54268e-07	-0.604238	0.0941545	TRUE
PON3	Q15166	PON3	0.000273743	0.00104695	-0.616007	0.165263	TRUE	0.00756938	0.0188586	-0.836222	0.301877	TRUE	0.000511659	0.00177912	-0.576296	0.162242	TRUE	0.000399675	0.0015987	-0.573051	0.158121	TRUE	0.000304763	0.00119709	-0.610938	0.165237	TRUE
FABP2	P12104	FABP2	0.000430049	0.00151211	-0.643987	0.178797	TRUE	0.0184074	0.0407391	-0.895818	0.369657	TRUE	0.000491636	0.00174271	-0.645198	0.181039	TRUE	0.000629471	0.0023063	-0.638517	0.182824	TRUE	0.000528704	0.00185899	-0.636152	0.179538	TRUE
CCL16	O15467	CCL16	0.000550905	0.00184458	-0.738017	0.208653	TRUE	0.00336438	0.00946368	-1.12078	0.367374	TRUE	0.000246701	0.0010244	-0.789954	0.210022	TRUE	0.000674932	0.00241205	-0.736206	0.211643	TRUE	0.000716036	0.00240147	-0.725052	0.209529	TRUE
SERPINA5	P05154	SERPINA5	1.84045e-06	1.79806e-05	-0.793628	0.159534	TRUE	2.03905e-06	1.64635e-05	-1.30302	0.249044	TRUE	1.88487e-06	2.0044e-05	-0.803271	0.161659	TRUE	8.73464e-06	7.86602e-05	-0.747237	0.162002	TRUE	2.82941e-06	2.62473e-05	-0.772367	0.158446	TRUE
HAO1	Q9UJM8	HAOX1	0.0866592	0.142944	0.575289	0.3334	FALSE	0.140768	0.221569	0.975675	0.653243	FALSE	0.160012	0.239743	0.444033	0.314389	FALSE	0.257271	0.348354	0.359297	0.315886	FALSE	0.0950918	0.155281	0.56123	0.333958	FALSE
CA5A	P35218	CA5A	0.0271703	0.0531223	0.569326	0.254962	FALSE	0.00965346	0.0229995	1.34117	0.501885	TRUE	0.0408347	0.0764118	0.503051	0.243604	FALSE	0.0653252	0.115469	0.466242	0.250907	FALSE	0.0282317	0.0551975	0.566035	0.255263	FALSE
IL5	P05113	IL5	0.0427472	0.0786404	0.404156	0.198132	FALSE	0.559179	0.655381	0.231154	0.393476	FALSE	0.0524679	0.0926153	0.390763	0.200257	FALSE	0.026084	0.053143	0.450299	0.200825	FALSE	0.0430854	0.0785992	0.40315	0.197964	FALSE
PLXNA4	Q9HCM2	PLXNA4	0.0491964	0.0875495	0.385722	0.194733	FALSE	0.00831888	0.0204917	0.572091	0.209349	TRUE	0.033971	0.0661222	0.411137	0.192422	FALSE	0.0699197	0.119549	0.355487	0.194938	FALSE	0.0521421	0.0935555	0.38215	0.19545	FALSE
CA3	P07451	CA3	0.0315749	0.0598551	0.349744	0.161087	FALSE	0.000111353	0.000480694	1.33318	0.323341	TRUE	0.0795794	0.133023	0.282101	0.159787	FALSE	0.0602778	0.109818	0.311055	0.164257	FALSE	0.0359468	0.0675551	0.340057	0.160594	FALSE
FGF2	P09038	FGF2	0.049024	0.0875495	0.322195	0.162621	FALSE	1.20097e-05	7.48033e-05	1.61444	0.339113	TRUE	0.0317181	0.0622932	0.345707	0.159788	FALSE	0.0351378	0.0690094	0.352561	0.166121	FALSE	0.0530397	0.0942602	0.317661	0.163173	FALSE
MB	P02144	MB	0.0652213	0.111955	0.312883	0.1683	FALSE	6.76746e-06	4.83707e-05	1.27634	0.259933	TRUE	0.11856	0.188657	0.264775	0.168561	FALSE	0.0659232	0.115469	0.318518	0.171804	FALSE	0.0692427	0.117929	0.307999	0.168163	FALSE
CHI3L1	P36222	CHI3L1	0.0326884	0.0616976	0.310144	0.143714	FALSE	0.026111	0.0539544	0.459072	0.201254	FALSE	0.095348	0.154542	0.231683	0.137938	FALSE	0.147445	0.223215	0.204891	0.140632	FALSE	0.0409327	0.074986	0.294995	0.142947	FALSE
CPA1	P15085	CPA1	0.100943	0.163005	0.308218	0.186722	FALSE	0.00486711	0.0129394	1.24316	0.424734	TRUE	0.0945073	0.153751	0.318508	0.189265	FALSE	0.0604505	0.109818	0.355064	0.187667	FALSE	0.0941113	0.154258	0.3145	0.18665	FALSE
PRSS2	P07478	PRSS2	0.0657695	0.112453	0.297335	0.160325	FALSE	0.0153878	0.034943	0.983714	0.39415	TRUE	0.0719805	0.122115	0.293134	0.161707	FALSE	0.0621703	0.111548	0.307837	0.16374	FALSE	0.0736929	0.124054	0.289183	0.160478	FALSE
IGFBP1	P08833	IGFBP-1	0.210425	0.295952	0.290849	0.231074	FALSE	9.15008e-06	6.0446e-05	1.81741	0.37496	TRUE	0.147228	0.224445	0.332462	0.227965	FALSE	0.206762	0.295078	0.298495	0.235261	FALSE	0.223191	0.309908	0.283061	0.23127	FALSE
FABP4	P15090	FABP4	0.0868811	0.142944	0.289139	0.167799	FALSE	0.0330426	0.0654844	0.624748	0.285978	FALSE	0.226495	0.314496	0.195366	0.160869	FALSE	0.107384	0.172131	0.267322	0.165059	FALSE	0.0867258	0.143774	0.289355	0.167844	FALSE
FGF21	Q9NSA1	FGF-21	0.350903	0.448169	0.28628	0.305823	FALSE	0.106606	0.178086	0.818819	0.499434	FALSE	0.279837	0.371979	0.333574	0.307433	FALSE	0.418051	0.507716	0.253105	0.311603	FALSE	0.397476	0.49656	0.259794	0.306064	FALSE
PAPPA	Q13219	PAPPA	0.23208	0.316208	0.278715	0.232462	FALSE	0.611175	0.704954	-0.172429	0.337443	FALSE	0.177349	0.260351	0.316882	0.234018	FALSE	0.240429	0.332787	0.280102	0.237816	FALSE	0.245761	0.331739	0.271623	0.233274	FALSE
KLRD1	Q13241	KLRD1	0.037402	0.0696892	0.275438	0.13106	FALSE	0.000529384	0.00182508	1.0007	0.272986	TRUE	0.0395858	0.0743939	0.275926	0.132811	FALSE	0.037642	0.0729418	0.281366	0.134069	FALSE	0.0378978	0.0703125	0.274909	0.131157	FALSE
SELP	P16109	SELP	0.0910991	0.148761	0.264744	0.155803	FALSE	2.27987e-09	6.21266e-08	1.58637	0.223858	TRUE	0.0510488	0.0906938	0.300243	0.152838	FALSE	0.109044	0.173796	0.251934	0.15638	FALSE	0.0881587	0.145595	0.268123	0.156347	FALSE
CPB1	P15086	CPB1	0.108784	0.17061	0.256798	0.159141	FALSE	0.00133912	0.0040266	1.21361	0.360328	TRUE	0.13404	0.207976	0.242877	0.161191	FALSE	0.0744008	0.125246	0.290264	0.161519	FALSE	0.109394	0.173439	0.256619	0.159312	FALSE
PRKCQ	Q04759	PRKCQ	0.0457139	0.0830469	0.251147	0.124853	FALSE	0.0344569	0.0673686	0.454241	0.20993	FALSE	0.0248976	0.0507259	0.273447	0.120971	FALSE	0.0455882	0.0846679	0.257378	0.127862	FALSE	0.0405972	0.0746852	0.258588	0.12541	FALSE
EBI3	Q8NEV9,Q14213	IL-27	0.0287658	0.0552506	0.209581	0.0948585	FALSE	0.0150066	0.0342559	0.44336	0.177211	TRUE	0.0333376	0.0651802	0.206291	0.0959953	FALSE	0.0416115	0.0792254	0.198577	0.0965843	FALSE	0.0325536	0.0619839	0.204371	0.0946684	FALSE
F11R	Q9Y624	JAM-A	0.0553061	0.0968412	0.196067	0.101449	FALSE	0.00539312	0.0140067	0.529015	0.183055	TRUE	0.0699205	0.119083	0.185342	0.101482	FALSE	0.0955632	0.155497	0.173552	0.103422	FALSE	0.0574873	0.101476	0.194741	0.101678	FALSE
TFPI	P10646	TFPI	0.033831	0.0635789	0.191678	0.0897128	FALSE	0.0517979	0.0952906	0.331608	0.167274	FALSE	0.036243	0.0696121	0.192111	0.0911145	FALSE	0.0692807	0.119524	0.164187	0.089896	FALSE	0.0337464	0.0639573	0.192578	0.0900967	FALSE
FCN2	Q15485	FCN2	0.214417	0.299633	0.186071	0.149202	FALSE	0.887301	0.9322	-0.0496511	0.34893	FALSE	0.352812	0.444762	0.138864	0.148959	FALSE	0.372377	0.467886	0.131324	0.146734	FALSE	0.183886	0.263731	0.198754	0.148842	FALSE
NRTN	Q99748	NRTN	0.20382	0.287591	0.182432	0.14292	FALSE	0.538828	0.634943	-0.128961	0.208687	FALSE	0.297738	0.388664	0.150147	0.14369	FALSE	0.247558	0.339419	0.166904	0.143746	FALSE	0.1768	0.255248	0.194292	0.14316	FALSE
CLEC4D	Q8WXI8	CLEC4D	0.228245	0.312939	0.179054	0.148019	FALSE	0.985977	0.992663	0.00378947	0.214755	FALSE	0.325265	0.418334	0.146078	0.148029	FALSE	0.327888	0.426743	0.146098	0.14886	FALSE	0.242666	0.330633	0.173595	0.148019	FALSE
TGFA	P01135	TGF-alpha	0.0286791	0.0552506	0.178293	0.0807031	FALSE	0.726395	0.805874	0.100679	0.286336	FALSE	0.0497384	0.0896113	0.160645	0.0812102	FALSE	0.0615543	0.1109	0.154684	0.0821134	FALSE	0.0325558	0.0619839	0.174464	0.0808667	FALSE
CCL15	Q16663	CCL15	0.107154	0.168661	0.178167	0.10979	FALSE	0.00212367	0.00613193	0.6335	0.197471	TRUE	0.164558	0.245709	0.154584	0.110575	FALSE	0.127949	0.197822	0.17064	0.111354	FALSE	0.124526	0.19253	0.170122	0.110015	FALSE
SLAMF1	Q13291	SLAMF1	0.1189	0.183182	0.177337	0.113124	FALSE	0.0192338	0.0423532	0.584244	0.242504	TRUE	0.17712	0.260351	0.154312	0.113843	FALSE	0.153199	0.231124	0.163927	0.114239	FALSE	0.124197	0.19253	0.174799	0.113116	FALSE
IL13	P35225	IL13	0.0874488	0.143337	0.168906	0.0981918	FALSE	0.503043	0.604206	0.0802262	0.119058	FALSE	0.055665	0.096693	0.188459	0.0977205	FALSE	0.0139539	0.0327093	0.237378	0.0954132	TRUE	0.0919606	0.151301	0.1666	0.0982388	FALSE
CLEC4G	Q6UXB4	CLEC4G	0.0278696	0.054005	0.168281	0.0756762	FALSE	0.278096	0.392395	0.15596	0.142473	FALSE	0.0554071	0.0966299	0.147292	0.0762135	FALSE	0.0659446	0.115469	0.139395	0.075164	FALSE	0.0233048	0.0461858	0.173942	0.0757944	TRUE
ARNT	P27540	ARNT	0.170046	0.248792	0.168204	0.122002	FALSE	0.426394	0.535191	0.22927	0.286177	FALSE	0.204177	0.290919	0.157622	0.123602	FALSE	0.134738	0.206851	0.186896	0.124291	FALSE	0.171276	0.250592	0.167772	0.122043	FALSE
CD28	P10747	CD28	0.102714	0.165252	0.160493	0.0976773	FALSE	0.433183	0.538085	-0.146016	0.184972	FALSE	0.258872	0.346222	0.10741	0.0947248	FALSE	0.199213	0.287605	0.126133	0.0977618	FALSE	0.105856	0.170307	0.159242	0.0978109	FALSE
TNFSF12	O43508	TWEAK	0.355914	0.451101	0.15742	0.170197	FALSE	0.292472	0.407405	-0.297112	0.279873	FALSE	0.399461	0.483791	0.145746	0.172666	FALSE	0.38332	0.480251	0.151502	0.173459	FALSE	0.372628	0.470874	0.152769	0.171037	FALSE
PLAU	P00749	uPA	0.0365591	0.0684111	0.153011	0.072497	FALSE	0.000142564	0.000597673	0.557898	0.137736	TRUE	0.0941483	0.15374	0.118407	0.0702656	FALSE	0.0664849	0.11595	0.135212	0.0731187	FALSE	0.0375924	0.070044	0.152291	0.0725596	FALSE
CCL28	Q9NRJ3	CCL28	0.318781	0.409995	0.151196	0.151272	FALSE	0.159925	0.247169	0.317235	0.223073	FALSE	0.31855	0.41091	0.153569	0.153567	FALSE	0.488008	0.570433	0.106545	0.153342	FALSE	0.338595	0.432925	0.145736	0.151925	FALSE
CTSD	P07339	CTSD	0.0832179	0.137958	0.149402	0.0855767	FALSE	1.22988e-06	1.05143e-05	0.898505	0.166104	TRUE	0.149888	0.227705	0.123121	0.0850015	FALSE	0.200162	0.288022	0.11013	0.0855234	FALSE	0.0966285	0.157202	0.142505	0.0851505	FALSE
PGLYRP1	O75594	PGLYRP1	0.140226	0.213026	0.145408	0.0979944	FALSE	0.0356246	0.0687271	0.32655	0.152075	FALSE	0.295387	0.386753	0.100915	0.0960595	FALSE	0.156814	0.234951	0.140232	0.0984866	FALSE	0.144742	0.219687	0.144001	0.0981628	FALSE
IL4	P05112	IL4	0.0386722	0.0717492	0.144754	0.0694633	FALSE	0.0764263	0.133823	0.49455	0.274537	FALSE	0.0737946	0.124707	0.125495	0.0697572	FALSE	0.0669299	0.116261	0.128663	0.0697578	FALSE	0.0435286	0.079077	0.14158	0.0696189	FALSE
FCGR3B	O75015	FCGR3B	0.0957956	0.155267	0.1436	0.0856293	FALSE	0.00638548	0.0160929	0.455153	0.160796	TRUE	0.142272	0.218795	0.12622	0.0855259	FALSE	0.202507	0.290438	0.110425	0.0862362	FALSE	0.0997577	0.161689	0.142164	0.0857917	FALSE
GP1BA	P07359	GP1BA	0.0611727	0.105838	0.142674	0.0756833	FALSE	0.00500331	0.0132209	0.50662	0.17362	TRUE	0.0563189	0.0974407	0.145971	0.0759438	FALSE	0.0615534	0.1109	0.145549	0.0773135	FALSE	0.0489769	0.0882393	0.150135	0.0757013	FALSE
IL22RA1	Q8N6P7	IL-22 RA1	0.0466074	0.0843187	0.142251	0.0709099	FALSE	0.131714	0.21113	0.448248	0.293181	FALSE	0.11389	0.182558	0.111661	0.0702377	FALSE	0.124041	0.19366	0.110391	0.07138	FALSE	0.0591977	0.103655	0.134393	0.0707094	FALSE
ITGB6	P18564	ITGB6	0.073367	0.123031	0.141818	0.0786159	FALSE	0.0111915	0.0263757	0.484089	0.185058	TRUE	0.0933589	0.153024	0.134517	0.0796343	FALSE	0.0776321	0.128698	0.142385	0.0801081	FALSE	0.0647994	0.11167	0.146445	0.0786906	FALSE
JUN	P05412	JUN	0.255058	0.339576	0.141438	0.123665	FALSE	0.214772	0.315287	0.347621	0.277109	FALSE	0.370454	0.46148	0.111279	0.123777	FALSE	0.399309	0.491805	0.105826	0.125109	FALSE	0.257953	0.343938	0.140666	0.123748	FALSE
EFEMP1	Q12805	EFEMP1	0.0662979	0.112914	0.139763	0.0755122	FALSE	0.0213583	0.046561	0.433348	0.183208	TRUE	0.057029	0.0982793	0.14619	0.0761797	FALSE	0.0996092	0.16085	0.128135	0.0772988	FALSE	0.0713708	0.12108	0.137675	0.075775	FALSE
CXCL16	Q9H2A7	CXCL16	0.117774	0.18209	0.12873	0.0817424	FALSE	0.000921984	0.00295577	0.557241	0.159432	TRUE	0.238873	0.325465	0.0959878	0.0811194	FALSE	0.291057	0.385717	0.0849655	0.080141	FALSE	0.104482	0.168719	0.133478	0.0816353	FALSE
LTBR	P36941	LTBR	0.0537003	0.094973	0.127764	0.0656418	FALSE	0.0259995	0.0539544	0.33781	0.148051	FALSE	0.0548795	0.0960943	0.128559	0.0663867	FALSE	0.0759003	0.126839	0.119392	0.0667452	FALSE	0.0619053	0.107533	0.124049	0.0658909	FALSE
CD4	P01730	CD4	0.0547943	0.0963319	0.12623	0.0651823	FALSE	0.424726	0.535191	0.125413	0.156041	FALSE	0.118559	0.188657	0.09661	0.0615243	FALSE	0.10668	0.171632	0.106796	0.0657753	FALSE	0.0584964	0.102841	0.124338	0.0651902	FALSE
CCL20	P78556	CCL20	0.5712	0.642322	0.123516	0.217536	FALSE	3.07138e-07	3.18838e-06	2.11681	0.366277	TRUE	0.64994	0.720426	0.100296	0.220455	FALSE	0.745776	0.796957	0.0715274	0.220124	FALSE	0.635159	0.699316	0.103692	0.218001	FALSE
FCRL3	Q96P31	FCRL3	0.115615	0.180028	0.11983	0.075728	FALSE	0.0655573	0.11615	0.294983	0.157226	FALSE	0.147005	0.224445	0.110423	0.0757623	FALSE	0.153832	0.231278	0.109481	0.0763931	FALSE	0.113598	0.17816	0.120441	0.0756886	FALSE
IL1RL2	Q9HB29	IL1RL2	0.255461	0.339576	0.115209	0.100906	FALSE	0.025516	0.0534855	0.464327	0.202419	FALSE	0.284407	0.376904	0.109699	0.102099	FALSE	0.299741	0.394825	0.106303	0.102144	FALSE	0.264242	0.350181	0.11323	0.101027	FALSE
MMP10	P09238	MMP-10	0.168256	0.247836	0.113699	0.0820645	FALSE	0.00120648	0.00369878	0.619423	0.181803	TRUE	0.256969	0.345798	0.0935214	0.082145	FALSE	0.12697	0.197007	0.128284	0.0835312	FALSE	0.156778	0.234094	0.116904	0.0820891	FALSE
CCL18	P55774	CCL18	0.395547	0.48855	0.112021	0.131431	FALSE	0.482471	0.590891	0.191176	0.270528	FALSE	0.482673	0.562688	0.0925976	0.131544	FALSE	0.398639	0.491805	0.113884	0.134492	FALSE	0.395671	0.495725	0.112195	0.131673	FALSE
CEACAM8	P31997	CEACAM8	0.277115	0.363923	0.110506	0.101224	FALSE	0.297608	0.411889	-0.145745	0.138701	FALSE	0.343581	0.436739	0.0973176	0.102356	FALSE	0.324743	0.424296	0.0994748	0.100613	FALSE	0.298245	0.390495	0.1059	0.101376	FALSE
SCGB3A2	Q96PL1	SCGB3A2	0.506668	0.586373	0.108367	0.162792	FALSE	0.000531617	0.00182508	1.11419	0.305121	TRUE	0.579083	0.659217	0.0907412	0.163214	FALSE	0.341211	0.440142	0.156346	0.163744	FALSE	0.528737	0.61019	0.10291	0.162979	FALSE
IL20RA	Q9UHF4	IL-20RA	0.067805	0.115031	0.10835	0.0588658	FALSE	0.350496	0.465762	0.0898916	0.0954977	FALSE	0.120853	0.190913	0.0928249	0.0594811	FALSE	0.0647595	0.115245	0.112233	0.0602886	FALSE	0.0721814	0.121981	0.106812	0.0589594	FALSE
TNFRSF14	Q92956	TNFRSF14	0.221577	0.306691	0.10624	0.0865057	FALSE	0.31074	0.420753	0.172489	0.168694	FALSE	0.334201	0.427307	0.0842808	0.0869604	FALSE	0.401337	0.492909	0.0736008	0.0874189	FALSE	0.241761	0.330633	0.101876	0.0866432	FALSE
OSMR	Q99650	OSMR	0.039292	0.0725903	0.104151	0.0500373	FALSE	8.65014e-05	0.00038881	0.502268	0.119032	TRUE	0.04292	0.0796302	0.103128	0.0504554	FALSE	0.0733013	0.123873	0.0916491	0.0507814	FALSE	0.0482009	0.0872016	0.100059	0.0501869	FALSE
NCR1	O76036	NCR1	0.387396	0.482585	0.099807	0.115128	FALSE	0.0498257	0.0924426	0.424398	0.211918	FALSE	0.335363	0.427539	0.111836	0.115712	FALSE	0.388247	0.485031	0.101737	0.117572	FALSE	0.399781	0.498013	0.0971876	0.11509	FALSE
DCBLD2	Q96PD2	DCBLD2	0.163723	0.242675	0.0984156	0.0703026	FALSE	0.589074	0.686728	0.0617555	0.113704	FALSE	0.213247	0.299922	0.0865395	0.0692159	FALSE	0.464433	0.547277	0.0506469	0.0690433	FALSE	0.169977	0.249529	0.0970289	0.07035	FALSE
EIF5A	P63241	EIF5A	0.220074	0.30558	0.0972095	0.0788993	FALSE	0.131441	0.21113	0.157017	0.102726	FALSE	0.19183	0.276947	0.10417	0.0794134	FALSE	0.33303	0.432146	0.0770524	0.0793096	FALSE	0.229565	0.316741	0.0953561	0.079007	FALSE
TFRC	P02786	TR	0.475865	0.566877	0.0943867	0.132003	FALSE	0.236675	0.34169	0.309864	0.259108	FALSE	0.59949	0.675394	0.0695188	0.132059	FALSE	0.584301	0.656511	0.0729656	0.133039	FALSE	0.465589	0.556155	0.0967001	0.132139	FALSE
FAS	P25445	FAS	0.196708	0.280276	0.0934721	0.0720741	FALSE	0.000479418	0.0016994	0.409661	0.111207	TRUE	0.352953	0.444762	0.066738	0.0716224	FALSE	0.264288	0.355647	0.0822978	0.0734426	FALSE	0.19099	0.27213	0.0947443	0.0721205	FALSE
TREML2	Q5T2D2	TLT-2	0.193796	0.277944	0.0894746	0.0685021	FALSE	0.02452	0.0520477	0.359952	0.155819	FALSE	0.187562	0.271684	0.0919183	0.0693868	FALSE	0.236121	0.331025	0.0826236	0.0694159	FALSE	0.17962	0.258463	0.092445	0.0685232	FALSE
IL15RA	Q13261	IL-15RA	0.143237	0.216845	0.0877906	0.059626	FALSE	0.523401	0.620116	0.0786039	0.122423	FALSE	0.123613	0.194568	0.0935284	0.0603676	FALSE	0.186375	0.271771	0.081121	0.0610841	FALSE	0.142323	0.217728	0.0881024	0.0597024	FALSE
IL16	Q14005	IL16	0.199794	0.283747	0.0866777	0.0672804	FALSE	0.790068	0.861174	0.0313622	0.11725	FALSE	0.289139	0.379713	0.0724481	0.0680882	FALSE	0.253648	0.345012	0.0787669	0.0687151	FALSE	0.195007	0.275448	0.0876916	0.0673417	FALSE
TNFRSF13B	O14836	TNFRSF13B	0.547258	0.620507	0.0848946	0.140717	FALSE	0.932264	0.96548	0.0246047	0.288303	FALSE	0.513508	0.597039	0.0932276	0.142334	FALSE	0.556271	0.636572	0.0842993	0.14294	FALSE	0.536299	0.615332	0.0871874	0.140647	FALSE
CXCL9	Q07325	CXCL9	0.547925	0.620507	0.0844142	0.140109	FALSE	0.899852	0.943114	0.0370456	0.293181	FALSE	0.612204	0.687941	0.0703863	0.138503	FALSE	0.616465	0.68566	0.0717478	0.142896	FALSE	0.587638	0.656949	0.0761666	0.140106	FALSE
DCN	P07585	DCN	0.0947856	0.154204	0.0827542	0.0491926	FALSE	0.00857813	0.0210116	0.23778	0.0874827	TRUE	0.184498	0.268138	0.0650766	0.0487978	FALSE	0.158198	0.236213	0.0710921	0.050108	FALSE	0.108751	0.173049	0.079163	0.0490415	FALSE
TNFRSF11A	Q9Y6Q6	TNFRSF11A	0.350219	0.448169	0.0824409	0.0879707	FALSE	0.289418	0.405956	0.183402	0.171497	FALSE	0.537372	0.62147	0.0541264	0.0875498	FALSE	0.36388	0.45986	0.0813053	0.0892687	FALSE	0.362705	0.459746	0.0802954	0.0879427	FALSE
OLR1	P78380	LOX-1	0.470431	0.561939	0.0804367	0.111177	FALSE	0.93183	0.96548	0.0158554	0.184584	FALSE	0.734711	0.779402	0.0374442	0.11031	FALSE	0.808439	0.8514	0.0268146	0.110422	FALSE	0.499559	0.587083	0.075558	0.111652	FALSE
HAVCR1	Q96D42	KIM1	0.743426	0.784827	0.0785573	0.239704	FALSE	0.322567	0.431408	0.52483	0.526328	FALSE	0.987498	0.992049	-0.00370925	0.236449	FALSE	0.935017	0.952494	0.0195944	0.24005	FALSE	0.742125	0.787266	0.0786526	0.238742	FALSE
MARCO	Q9UEW3	MARCO	0.0733451	0.123031	0.0771593	0.0427503	FALSE	0.336444	0.448591	0.0853938	0.0881141	FALSE	0.157291	0.238121	0.0601344	0.0422834	FALSE	0.179351	0.262406	0.0577225	0.0427633	FALSE	0.0670825	0.114698	0.078886	0.0427317	FALSE
THBD	P07204	TM	0.047195	0.0850291	0.0750748	0.0374898	FALSE	0.0076437	0.0189355	0.179801	0.065141	TRUE	0.0796306	0.133023	0.0667485	0.0378013	FALSE	0.0629314	0.112451	0.0711518	0.0379517	FALSE	0.0381148	0.0704155	0.0783309	0.0374117	FALSE
NTF4	P34130	NTF4	0.270299	0.357123	0.0742864	0.0671152	FALSE	0.70654	0.793947	-0.0608789	0.160963	FALSE	0.197023	0.282619	0.0876678	0.0676274	FALSE	0.0698312	0.119549	0.120668	0.0660509	FALSE	0.24365	0.330939	0.0784325	0.0669829	FALSE
TSLP	Q969D9	TSLP	0.445064	0.536044	0.0725658	0.0947588	FALSE	0.302941	0.41373	0.14197	0.136562	FALSE	0.572566	0.653504	0.0539461	0.0953833	FALSE	0.679952	0.743005	0.0391246	0.0946432	FALSE	0.453211	0.54484	0.0714497	0.0949986	FALSE
BMP6	P22004	BMP-6	0.352574	0.448169	0.07167	0.0768489	FALSE	0.0106277	0.025183	0.391829	0.148285	TRUE	0.367431	0.459025	0.0689558	0.0762678	FALSE	0.572331	0.649834	0.0441482	0.0780137	FALSE	0.28909	0.379648	0.0813533	0.076462	FALSE
LTA	P01374	TNFB	0.497146	0.583816	0.0666591	0.0979102	FALSE	0.351458	0.465762	-0.142155	0.151323	FALSE	0.643815	0.71608	0.04484	0.0967634	FALSE	0.647716	0.712289	0.0455221	0.0994054	FALSE	0.475365	0.566282	0.0701306	0.0979812	FALSE
PAM	P19021	PAM	0.188362	0.271042	0.0661953	0.050096	FALSE	0.000156654	0.000644351	0.503382	0.125139	TRUE	0.208406	0.295977	0.0642527	0.0508606	FALSE	0.172659	0.253466	0.0702091	0.0512408	FALSE	0.176602	0.255248	0.0681162	0.0501764	FALSE
THBS2	P35442	THBS2	0.0474989	0.0852243	0.0602497	0.0301585	FALSE	0.858097	0.910292	-0.0215397	0.119949	FALSE	0.045303	0.0833422	0.0617331	0.0305886	FALSE	0.0423575	0.0802952	0.0619875	0.0302853	FALSE	0.0338856	0.0639573	0.0650668	0.0303948	FALSE
PIGR	P01833	PIgR	0.12595	0.192682	0.0593487	0.038555	FALSE	0.408082	0.518728	0.0512765	0.0615221	FALSE	0.142518	0.218795	0.0568287	0.0385368	FALSE	0.12889	0.198573	0.0602214	0.0394265	FALSE	0.148464	0.223208	0.0558267	0.0384254	FALSE
NOTCH1	P46531	NOTCH1	0.238888	0.322765	0.0588901	0.0497811	FALSE	0.0059431	0.0150651	0.316636	0.110728	TRUE	0.470704	0.553173	0.035244	0.0487247	FALSE	0.445552	0.533202	0.0380464	0.0497295	FALSE	0.233015	0.320487	0.0597021	0.049837	FALSE
CD244	Q9BZW8	CD244	0.418135	0.509237	0.0570281	0.0702418	FALSE	0.119525	0.196652	0.238514	0.151083	FALSE	0.54294	0.624596	0.0433126	0.0710334	FALSE	0.352551	0.449451	0.0669247	0.0717665	FALSE	0.422745	0.516294	0.0566133	0.070429	FALSE
ITGA6	P23229	ITGA6	0.558257	0.63057	0.0543186	0.0925973	FALSE	0.0280616	0.0577116	0.415825	0.184546	FALSE	0.477012	0.55758	0.0656064	0.0920532	FALSE	0.446373	0.533202	0.0721211	0.0944875	FALSE	0.569281	0.639707	0.05298	0.09291	FALSE
IL17C	Q9P0M4	IL-17C	0.777361	0.812781	0.0531392	0.187521	FALSE	0.735903	0.809353	-0.129469	0.382007	FALSE	0.671683	0.732135	0.0805797	0.189667	FALSE	0.974785	0.981539	0.00602835	0.190354	FALSE	0.825535	0.853678	0.0415934	0.188294	FALSE
ALCAM	Q13740	ALCAM	0.352094	0.448169	0.0521824	0.0558889	FALSE	0.0779055	0.135867	0.178663	0.0996141	FALSE	0.472284	0.553537	0.0407104	0.0564868	FALSE	0.498815	0.581506	0.038583	0.056897	FALSE	0.32077	0.412553	0.0554317	0.0556299	FALSE
TNFRSF11B	O00300	OPG	0.507024	0.586373	0.0517429	0.0777818	FALSE	0.00883247	0.0213942	0.38759	0.143037	TRUE	0.773758	0.812912	0.0217038	0.0753529	FALSE	0.717745	0.772684	0.0285921	0.0789372	FALSE	0.531206	0.611097	0.0487989	0.0777356	FALSE
THPO	P40225	THPO	0.546012	0.620507	0.0487361	0.0805288	FALSE	0.171295	0.260225	0.314412	0.226895	FALSE	0.45114	0.53596	0.061243	0.0810532	FALSE	0.472557	0.553858	0.0577675	0.0802078	FALSE	0.558164	0.632103	0.0473166	0.0806146	FALSE
ANPEP	P15144	AP-N	0.580571	0.647389	0.0475455	0.0858542	FALSE	0.0348554	0.0677103	0.347675	0.16121	FALSE	0.822997	0.854349	0.019181	0.0855938	FALSE	0.971615	0.980612	-0.00304229	0.0853539	FALSE	0.561083	0.633762	0.0499276	0.085702	FALSE
LY75	O60449	LY75	0.526609	0.604214	0.0468803	0.0738475	FALSE	0.433069	0.538085	0.110408	0.139862	FALSE	0.698627	0.749682	0.0286359	0.0738041	FALSE	0.817047	0.852231	0.0172141	0.0742651	FALSE	0.516522	0.600543	0.0480414	0.0738636	FALSE
FGF5	P12034	FGF-5	0.501108	0.584404	0.0425493	0.0630735	FALSE	0.684171	0.774801	-0.0487721	0.11934	FALSE	0.718059	0.765461	0.0224333	0.0620002	FALSE	0.601338	0.670546	0.0336265	0.0642046	FALSE	0.507764	0.595121	0.0419375	0.0631478	FALSE
LCN2	P80188	LCN2	0.619442	0.676884	0.0355955	0.071497	FALSE	0.0221659	0.0480813	0.321118	0.136877	TRUE	0.731743	0.778147	0.0247832	0.0721362	FALSE	0.698106	0.753402	0.0279763	0.0719673	FALSE	0.640663	0.701831	0.0335561	0.0717187	FALSE
AXL	P30530	AXL	0.685379	0.736023	0.0355002	0.0874396	FALSE	0.471626	0.579236	0.108108	0.149203	FALSE	0.708088	0.756682	0.0330053	0.0879663	FALSE	0.694314	0.753038	0.0350341	0.0889573	FALSE	0.708404	0.75888	0.0328865	0.087749	FALSE
IL1A	P01583	IL-1 alpha	0.596449	0.660029	0.0353906	0.0667064	FALSE	0.0176242	0.0392048	0.510647	0.208904	TRUE	0.641153	0.714943	0.0316524	0.0677862	FALSE	0.467411	0.549303	0.0491033	0.0674126	FALSE	0.638585	0.701318	0.0313948	0.0667211	FALSE
LPL	P06858	LPL	0.493227	0.581208	0.0335197	0.048791	FALSE	0.954797	0.981819	-0.00805819	0.141523	FALSE	0.65935	0.725951	0.0215473	0.0487761	FALSE	0.463799	0.547277	0.0365219	0.0497151	FALSE	0.529018	0.61019	0.0308008	0.048806	FALSE
IL1R2	P27930	IL-1RT2	0.703941	0.752251	0.0331869	0.0871549	FALSE	0.0284343	0.0582035	0.418939	0.18679	FALSE	0.930722	0.943709	0.0075742	0.0869718	FALSE	0.947313	0.96277	0.00585285	0.088413	FALSE	0.728348	0.77643	0.0303765	0.0872854	FALSE
CD59	P13987	CD59	0.775817	0.812781	0.0331379	0.116146	FALSE	0.162347	0.248975	0.340349	0.240534	FALSE	0.851244	0.875336	0.0220685	0.117468	FALSE	0.725381	0.777066	0.0416215	0.118257	FALSE	0.821578	0.852876	0.0261382	0.115692	FALSE
CTSZ	Q9UBR2	CTSZ	0.617595	0.676562	0.0298095	0.0595713	FALSE	0.0055913	0.01434	0.342811	0.119472	TRUE	0.917774	0.932749	0.00610209	0.0589986	FALSE	0.839614	0.871599	0.0122944	0.0606316	FALSE	0.683371	0.741168	0.0242986	0.0594497	FALSE
CSF1	P09603	CSF-1	0.158917	0.237287	0.0297905	0.0210453	FALSE	0.00029543	0.00112989	0.156129	0.0403174	TRUE	0.197598	0.282619	0.0275003	0.0212525	FALSE	0.159149	0.236823	0.0304848	0.0215463	FALSE	0.169492	0.249529	0.0291386	0.0211122	FALSE
IL20	Q9NYY1	IL-20	0.490916	0.580579	0.0289847	0.0419585	FALSE	0.0247107	0.0520477	-0.204529	0.0886669	FALSE	0.428272	0.512986	0.0335422	0.0422097	FALSE	0.564014	0.642063	0.0248611	0.042983	FALSE	0.484186	0.572549	0.0295217	0.0420803	FALSE
REG3A	Q06141	REG3A	0.801038	0.833538	0.0286842	0.113599	FALSE	0.501107	0.603543	0.165364	0.244366	FALSE	0.699473	0.749682	0.0441987	0.114252	FALSE	0.63902	0.705348	0.0540387	0.114941	FALSE	0.802808	0.835381	0.0284605	0.113747	FALSE
AGER	Q15109	RAGE	0.382607	0.479358	0.0260617	0.0297926	FALSE	0.708401	0.793992	0.0239465	0.0637246	FALSE	0.443271	0.52805	0.0231666	0.0301645	FALSE	0.390253	0.486144	0.0257271	0.0298878	FALSE	0.332986	0.427006	0.0289064	0.0297963	FALSE
PRCP	P42785	PRCP	0.709263	0.756085	0.0258582	0.0692537	FALSE	0.165045	0.251607	0.22406	0.159516	FALSE	0.946333	0.95523	-0.004646	0.0689361	FALSE	0.815019	0.852154	-0.0159799	0.0682151	FALSE	0.74786	0.789508	0.0223885	0.0695493	FALSE
CD84	Q9UIB8	CD84	0.600804	0.660542	0.0250689	0.0478383	FALSE	0.208908	0.308759	0.143325	0.112781	FALSE	0.690315	0.746842	0.0192364	0.0482143	FALSE	0.675122	0.739581	0.0203969	0.0485955	FALSE	0.652665	0.713188	0.0216198	0.0479696	FALSE
FST	P19883	FS	0.817801	0.846939	0.0250668	0.108645	FALSE	6.94464e-05	0.000340209	0.841116	0.197209	TRUE	0.652508	0.720426	0.0493201	0.109344	FALSE	0.754449	0.802328	0.0346716	0.110674	FALSE	0.78387	0.819585	0.0299857	0.109157	FALSE
UMOD	P07911	UMOD	0.406558	0.499322	0.024537	0.0295158	FALSE	0.097823	0.167141	0.15277	0.0909106	FALSE	0.68104	0.740482	0.0121313	0.0294805	FALSE	0.590287	0.659911	0.0161445	0.0299471	FALSE	0.412334	0.509285	0.0243549	0.0296609	FALSE
TIE1	P35590	TIE1	0.598062	0.660139	0.0245094	0.0463808	FALSE	0.13805	0.218268	0.161043	0.107083	FALSE	0.946467	0.95523	-0.00302104	0.0449108	FALSE	0.794234	0.838464	0.0119123	0.0455843	FALSE	0.611955	0.678912	0.0236446	0.0465022	FALSE
EIF4EBP1	Q13541	4E-BP1	0.601457	0.660542	0.0228379	0.0436372	FALSE	0.0981376	0.167141	0.182259	0.108389	FALSE	0.552656	0.632435	0.026279	0.0441623	FALSE	0.452115	0.537118	0.033443	0.0443667	FALSE	0.690233	0.744905	0.0175342	0.0439156	FALSE
CD40	P25942	CD40	0.648811	0.701939	0.0205266	0.0449711	FALSE	0.509622	0.608754	0.0577922	0.0870768	FALSE	0.805011	0.84169	0.0112021	0.0452879	FALSE	0.754483	0.802328	0.0143634	0.0458357	FALSE	0.685193	0.741301	0.0182021	0.0448039	FALSE
SOD2	P04179	SOD2	0.311452	0.402947	0.0183176	0.0180638	FALSE	0.0260211	0.0539544	0.115632	0.0506119	FALSE	0.262122	0.349496	0.0203032	0.0180719	FALSE	0.188468	0.272997	0.0238716	0.018111	FALSE	0.315063	0.406965	0.0182629	0.018145	FALSE
PRELP	P51888	PRELP	0.596349	0.660029	0.0157287	0.0296362	FALSE	0.156245	0.244167	0.093365	0.0650519	FALSE	0.594675	0.67345	0.0159893	0.0299904	FALSE	0.648575	0.712289	0.0137558	0.0301252	FALSE	0.511475	0.597189	0.0193966	0.0294773	FALSE
CST3	P01034	CST3	0.875402	0.893854	0.0124816	0.0794552	FALSE	0.0158938	0.0359052	0.358261	0.144178	TRUE	0.832911	0.860737	-0.0167432	0.079216	FALSE	0.958765	0.972143	-0.00414795	0.0800801	FALSE	0.937004	0.939171	0.00630103	0.0795803	FALSE
PGF	P49763	PGF	0.882938	0.899442	0.0105402	0.0714522	FALSE	0.368346	0.480835	0.128628	0.141888	FALSE	0.998303	0.998303	0.000153518	0.0720527	FALSE	0.924033	0.943509	0.00695051	0.0727614	FALSE	0.936351	0.939171	0.00571741	0.0714683	FALSE
EGFR	P00533	EGFR	0.783483	0.817222	0.00987332	0.035866	FALSE	0.0343282	0.0673686	0.17441	0.0806265	FALSE	0.990524	0.992801	-0.00043193	0.0363068	FALSE	0.875864	0.898534	0.00575177	0.0367554	FALSE	0.794003	0.828195	0.00940246	0.0359443	FALSE
PLA2G7	Q13093	PLA2G7	0.901723	0.914305	0.00723532	0.0585036	FALSE	0.449446	0.5567	0.0905832	0.118991	FALSE	0.81071	0.843603	0.0141409	0.0589477	FALSE	0.981179	0.985701	-0.00141381	0.0598398	FALSE	0.899146	0.914793	0.00745013	0.0586939	FALSE
GDNF	P39905	GDNF	0.953118	0.956736	0.00516209	0.0876368	FALSE	0.921051	0.958421	-0.0167133	0.167901	FALSE	0.741207	0.784384	-0.0289414	0.0874529	FALSE	0.968619	0.979856	-0.00349783	0.0887439	FALSE	0.826267	0.853678	0.0192283	0.0874307	FALSE
HSPG2	P98160	PLC	0.826903	0.854336	0.00423354	0.0193296	FALSE	0.000600491	0.00201395	0.124491	0.0343407	TRUE	0.859096	0.881331	0.0034878	0.0196167	FALSE	0.838278	0.871599	0.00404415	0.019784	FALSE	0.875066	0.895607	0.00305122	0.019377	FALSE
IL12B	P29460	IL-12B	0.994449	0.994449	-0.00103193	0.148038	FALSE	0.714093	0.79832	0.0958542	0.260461	FALSE	0.766352	0.808913	-0.0429124	0.144108	FALSE	0.694308	0.753038	-0.0588165	0.149325	FALSE	0.976437	0.976437	0.00437622	0.147883	FALSE
TGFBR3	Q03167	TGFBR3	0.943407	0.952143	-0.00449568	0.0632195	FALSE	0.0598456	0.107251	0.2992	0.155989	FALSE	0.768096	0.808913	0.0183725	0.0621899	FALSE	0.692587	0.753038	0.0249173	0.062899	FALSE	0.929939	0.938549	-0.00558114	0.0633677	FALSE
FCGR2A	P12318	FCGR2A	0.954542	0.956736	-0.00563161	0.0986271	FALSE	0.42544	0.535191	0.172317	0.21464	FALSE	0.833099	0.860737	-0.0209951	0.0994585	FALSE	0.781678	0.829225	-0.0277738	0.10004	FALSE	0.937017	0.939171	-0.00781005	0.0986704	FALSE
SPP1	P10451	OPN	0.947562	0.954127	-0.00582146	0.0883759	FALSE	0.321974	0.431408	0.163557	0.163734	FALSE	0.788377	0.82628	-0.0236603	0.0880004	FALSE	0.872835	0.897538	-0.0144055	0.0898608	FALSE	0.922805	0.935681	-0.00852113	0.087799	FALSE
F7	P08709	F7	0.921866	0.932561	-0.00671466	0.0683276	FALSE	0.796145	0.861338	0.0424498	0.163588	FALSE	0.66344	0.726783	-0.0296584	0.0680009	FALSE	0.626432	0.694973	-0.033609	0.068886	FALSE	0.900106	0.914793	-0.00860313	0.0684042	FALSE
CA4	P22748	CA4	0.811272	0.842178	-0.0155832	0.0651213	FALSE	0.000582565	0.00196898	0.52482	0.143544	TRUE	0.699818	0.749682	-0.0254598	0.0658804	FALSE	0.786584	0.832405	0.0175552	0.064702	FALSE	0.776413	0.813741	-0.0185311	0.0651104	FALSE
CLEC7A	Q9BXN2	CLEC7A	0.858045	0.880253	-0.0168971	0.0942983	FALSE	0.666955	0.759249	0.0893014	0.206445	FALSE	0.873883	0.892302	-0.0150991	0.0949554	FALSE	0.872367	0.897538	-0.0153496	0.095375	FALSE	0.84349	0.865322	-0.0186556	0.0943203	FALSE
SIRPA	P78324	SHPS-1	0.838422	0.864189	-0.017066	0.0835455	FALSE	0.0321614	0.0646192	0.305073	0.138874	FALSE	0.685823	0.743828	-0.0341139	0.0841652	FALSE	0.54384	0.625631	-0.051057	0.0839183	FALSE	0.840644	0.864435	-0.0168285	0.0835475	FALSE
PRSS8	Q16651	PRSS8	0.634181	0.691257	-0.0210814	0.0441971	FALSE	0.291588	0.407405	-0.0768573	0.0722093	FALSE	0.375143	0.463757	-0.0387313	0.0435183	FALSE	0.448189	0.533909	-0.0337709	0.0443901	FALSE	0.625958	0.690931	-0.0216214	0.0442523	FALSE
TEK	Q02763	TIE2	0.645877	0.700504	-0.0211259	0.0458721	FALSE	0.00658995	0.0165128	0.225651	0.0802552	TRUE	0.532141	0.617057	-0.0289538	0.0462254	FALSE	0.813793	0.852154	-0.0110337	0.0467532	FALSE	0.703232	0.755195	-0.0174243	0.0456402	FALSE
MEGF9	Q9H1U4	MEGF9	0.656952	0.708987	-0.0238971	0.0537005	FALSE	0.251782	0.361109	0.130806	0.11309	FALSE	0.384908	0.471404	-0.0461772	0.0529929	FALSE	0.396308	0.491805	-0.0455768	0.0535811	FALSE	0.763546	0.802184	-0.0160805	0.0533593	FALSE
ENG	P17813	ENG	0.583393	0.648876	-0.0254684	0.0463349	FALSE	0.205099	0.304161	0.1259	0.0982588	FALSE	0.592353	0.672567	-0.0251956	0.0469532	FALSE	0.584005	0.656511	-0.0259517	0.0472903	FALSE	0.619184	0.685188	-0.0230268	0.0462326	FALSE
SPON2	Q9BUD6	SPON2	0.104119	0.166896	-0.0263672	0.0161321	FALSE	0.110243	0.183458	-0.0602694	0.0371964	FALSE	0.131875	0.205347	-0.0247551	0.0163459	FALSE	0.112833	0.178244	-0.0262466	0.0164621	FALSE	0.132092	0.203505	-0.0244586	0.0161591	FALSE
TNXB	P22105	TNXB	0.685329	0.736023	-0.0265105	0.0653056	FALSE	0.972008	0.98793	0.00305519	0.0866992	FALSE	0.837939	0.863691	-0.0134674	0.065738	FALSE	0.723537	0.777001	-0.0234226	0.0660983	FALSE	0.681334	0.740802	-0.0268816	0.0653422	FALSE
REG1A	P05451	REG1A	0.864402	0.884693	-0.0275939	0.161284	FALSE	0.306614	0.41646	0.272287	0.264058	FALSE	0.808517	0.843334	-0.0396405	0.163267	FALSE	0.87116	0.897538	-0.0264806	0.162976	FALSE	0.828977	0.854454	-0.0347979	0.16079	FALSE
CD46	P15529	CD46	0.537862	0.613895	-0.0277264	0.0449223	FALSE	3.80308e-06	2.90903e-05	0.618378	0.121117	TRUE	0.395259	0.480036	-0.0386134	0.0453155	FALSE	0.425688	0.515555	-0.0365565	0.0457882	FALSE	0.567918	0.639707	-0.0257611	0.0450259	FALSE
ADM	P35318	ADM	0.294697	0.383545	-0.0279191	0.0265507	FALSE	0.122016	0.199996	-0.183927	0.117126	FALSE	0.381055	0.469127	-0.023283	0.0265032	FALSE	0.511369	0.591398	-0.0176423	0.0268008	FALSE	0.245219	0.331739	-0.030712	0.0263266	FALSE
ADAMTS13	Q76LX8	ADAM-TS13	0.369001	0.464984	-0.0282148	0.0313075	FALSE	0.157519	0.24528	-0.132801	0.0926809	FALSE	0.258855	0.346222	-0.0357206	0.0315112	FALSE	0.36283	0.45986	-0.029053	0.0318243	FALSE	0.416436	0.510017	-0.0255197	0.0313129	FALSE
MBL2	P11226	MBL2	0.898503	0.913164	-0.0287341	0.225035	FALSE	0.231496	0.335324	-0.446913	0.369696	FALSE	0.983415	0.990228	-0.00461761	0.221893	FALSE	0.904685	0.925921	-0.0273909	0.228507	FALSE	0.896867	0.914793	-0.0291858	0.224926	FALSE
TPSAB1	Q15661	TPSAB1	0.715713	0.7611	-0.0294338	0.0806972	FALSE	0.675337	0.766788	0.0944361	0.224423	FALSE	0.411683	0.497213	-0.0650701	0.0790827	FALSE	0.558259	0.637176	-0.0469002	0.0799676	FALSE	0.694835	0.74802	-0.0315144	0.0802094	FALSE
COL1A1	P02452	COL1A1	0.4013	0.494257	-0.0340423	0.040437	FALSE	0.361548	0.474803	0.0769986	0.0837107	FALSE	0.375473	0.463757	-0.0364312	0.0409762	FALSE	0.229289	0.323528	-0.049296	0.0408265	FALSE	0.373675	0.470874	-0.0360995	0.0404503	FALSE
NRP1	O14786	NRP1	0.4087	0.500543	-0.0340943	0.0411328	FALSE	0.12315	0.201099	0.178211	0.113873	FALSE	0.417197	0.502481	-0.0339638	0.0417284	FALSE	0.368221	0.464001	-0.0377143	0.0417656	FALSE	0.430383	0.524153	-0.0325352	0.041132	FALSE
TNFRSF10C	O14798	TNFRSF10C	0.643841	0.700037	-0.0376181	0.0811769	FALSE	0.312848	0.422296	0.142484	0.140046	FALSE	0.549375	0.630336	-0.0490692	0.0817508	FALSE	0.508976	0.590196	-0.0539626	0.0814859	FALSE	0.664071	0.723838	-0.0353342	0.0811755	FALSE
FGF19	O95750	FGF-19	0.856044	0.880253	-0.0402109	0.221234	FALSE	0.303655	0.41373	0.34683	0.334203	FALSE	0.906254	0.923194	-0.0264903	0.224527	FALSE	0.99895	0.99895	0.000295802	0.224405	FALSE	0.92558	0.936318	-0.020703	0.221235	FALSE
PI3	P19957	PI3	0.747601	0.785431	-0.040321	0.125049	FALSE	0.496301	0.59941	0.17889	0.26133	FALSE	0.666889	0.728731	-0.0543281	0.125954	FALSE	0.40771	0.498052	-0.103467	0.124595	FALSE	0.732126	0.778553	-0.0429624	0.125261	FALSE
FIGF	O43915	VEGFD	0.456702	0.548546	-0.0421976	0.0565307	FALSE	0.820714	0.879192	-0.0222668	0.0978371	FALSE	0.596544	0.673816	-0.02988	0.0563074	FALSE	0.576968	0.653397	-0.0320526	0.0573202	FALSE	0.496247	0.584767	-0.0384787	0.0563989	FALSE
CHL1	O00533	CHL1	0.477328	0.567071	-0.0426928	0.0599111	FALSE	0.0673287	0.118368	0.258195	0.13859	FALSE	0.454458	0.537046	-0.0456173	0.0608099	FALSE	0.523484	0.603807	-0.0389242	0.0608515	FALSE	0.484566	0.572549	-0.0420376	0.059976	FALSE
CNDP1	Q96KN2	CNDP1	0.737023	0.779956	-0.0442951	0.131674	FALSE	0.85775	0.910292	-0.0459924	0.255483	FALSE	0.697264	0.749682	-0.0519297	0.133246	FALSE	0.988836	0.991109	-0.00186492	0.133065	FALSE	0.753645	0.793694	-0.0414528	0.131853	FALSE
F3	P13726	TF	0.458597	0.549308	-0.046444	0.0624871	FALSE	0.609431	0.704954	-0.0905353	0.176276	FALSE	0.459626	0.541614	-0.0464117	0.0625848	FALSE	0.58574	0.656511	-0.0348061	0.063713	FALSE	0.453616	0.54484	-0.0469893	0.0625249	FALSE
NCAM1	P13591	NCAM1	0.395118	0.48855	-0.0470149	0.0550996	FALSE	0.2972	0.411889	0.128346	0.122042	FALSE	0.433243	0.517517	-0.0439322	0.0558833	FALSE	0.628185	0.695149	-0.0269364	0.0554882	FALSE	0.414642	0.510017	-0.0451324	0.0551456	FALSE
AMBP	P02760	AMBP	0.0573544	0.0996275	-0.0523583	0.0273449	FALSE	0.0303467	0.0615402	-0.171266	0.0772593	FALSE	0.0535274	0.0941047	-0.0530972	0.0272938	FALSE	0.0396203	0.0764356	-0.0577928	0.0278513	FALSE	0.0524965	0.0938052	-0.0535038	0.027385	FALSE
CCL14	Q16627	CCL14	0.501547	0.584404	-0.0553998	0.0822164	FALSE	0.849565	0.905648	-0.03449	0.181046	FALSE	0.363527	0.455454	-0.0705897	0.0774374	FALSE	0.417265	0.507716	-0.0678955	0.0834457	FALSE	0.461072	0.552274	-0.0610944	0.0826557	FALSE
IDUA	P35475	IDUA	0.498118	0.583816	-0.0578784	0.0851923	FALSE	0.611119	0.704954	0.094638	0.185114	FALSE	0.249362	0.337646	-0.0964441	0.0833438	FALSE	0.207096	0.295078	-0.105902	0.0835182	FALSE	0.542558	0.620881	-0.0520297	0.085215	FALSE
IGFBP7	Q16270	IGFBP-7	0.51543	0.594517	-0.0596282	0.0914555	FALSE	0.100161	0.169924	0.320928	0.191991	FALSE	0.542718	0.624596	-0.0559581	0.0917161	FALSE	0.500468	0.581877	-0.0620877	0.0919241	FALSE	0.478272	0.568192	-0.0652892	0.0918391	FALSE
SERPINA7	P05543	SERPINA7	0.380617	0.478239	-0.0625623	0.0711126	FALSE	0.732491	0.808521	0.0487597	0.141949	FALSE	0.392552	0.47808	-0.0619275	0.0721895	FALSE	0.431255	0.520851	-0.0563938	0.0714277	FALSE	0.381771	0.47969	-0.0625047	0.0712219	FALSE
SIT1	Q9Y3P8	SIT1	0.57838	0.6466	-0.0652047	0.117036	FALSE	0.300415	0.411889	-0.17291	0.165456	FALSE	0.374	0.463757	-0.10434	0.116971	FALSE	0.433497	0.522112	-0.0917029	0.116729	FALSE	0.579416	0.649422	-0.0651094	0.117186	FALSE
TIMP4	Q99727	TIMP4	0.574687	0.644122	-0.0658731	0.117095	FALSE	0.00912912	0.0219906	0.490918	0.181844	TRUE	0.632792	0.707429	-0.0562543	0.117464	FALSE	0.552981	0.634473	-0.0704621	0.118459	FALSE	0.519182	0.60203	-0.075414	0.116682	FALSE
CXADR	P78310	CXADR	0.41679	0.509021	-0.0673009	0.0826376	FALSE	0.15895	0.246626	0.227895	0.159691	FALSE	0.381973	0.469127	-0.0734905	0.0837983	FALSE	0.325034	0.424296	-0.0824137	0.0834497	FALSE	0.4043	0.50078	-0.0691944	0.082721	FALSE
CNTNAP2	Q9UHC6	CNTNAP2	0.422399	0.512998	-0.0686691	0.0853479	FALSE	0.910204	0.951676	-0.0251458	0.222064	FALSE	0.312485	0.405487	-0.0872332	0.086064	FALSE	0.351394	0.449451	-0.080529	0.0861339	FALSE	0.445207	0.540698	-0.0653868	0.0854128	FALSE
VASN	Q6EMK4	VASN	0.164195	0.242675	-0.068961	0.0493203	FALSE	0.321974	0.431408	0.11764	0.117825	FALSE	0.0870192	0.143714	-0.0849712	0.0493228	FALSE	0.114458	0.180158	-0.0796557	0.0501617	FALSE	0.174891	0.254175	-0.0673191	0.0493788	FALSE
OSM	P13725	OSM	0.695278	0.744819	-0.069152	0.176188	FALSE	0.00237868	0.00682305	1.34715	0.425443	TRUE	0.652679	0.720426	-0.0806391	0.178808	FALSE	0.696271	0.753285	-0.0705539	0.180377	FALSE	0.592453	0.660638	-0.0946793	0.176481	FALSE
FAP	Q12884	FAP	0.180462	0.262271	-0.0707974	0.0526219	FALSE	0.05964	0.107251	-0.23434	0.122176	FALSE	0.0816197	0.135309	-0.0923819	0.0527174	FALSE	0.041207	0.0787993	-0.105443	0.0512448	FALSE	0.167859	0.24809	-0.0730581	0.0527288	FALSE
CD83	Q01151	CD83	0.442843	0.536044	-0.0723384	0.0939795	FALSE	0.795899	0.861338	-0.0506044	0.19475	FALSE	0.356135	0.447478	-0.0861984	0.0930864	FALSE	0.352174	0.449451	-0.0895083	0.095868	FALSE	0.447399	0.54185	-0.0716684	0.094049	FALSE
NOTCH3	Q9UM47	Notch 3	0.307961	0.399617	-0.0733412	0.0716637	FALSE	0.0114251	0.0266382	0.354342	0.135539	TRUE	0.223724	0.312468	-0.0884941	0.0724034	FALSE	0.240431	0.332787	-0.0863534	0.0732352	FALSE	0.342195	0.436248	-0.0680443	0.0713843	FALSE
LGALS4	P56470	Gal-4	0.519058	0.597122	-0.0733816	0.113528	FALSE	0.716599	0.799072	-0.0777439	0.213153	FALSE	0.212075	0.299239	-0.137758	0.109912	FALSE	0.279102	0.373278	-0.120993	0.111373	FALSE	0.552561	0.629025	-0.0678924	0.114044	FALSE
MASP1	P48740	MASP1	0.239112	0.322765	-0.0734862	0.0621454	FALSE	0.256216	0.365065	0.151276	0.131909	FALSE	0.125804	0.197304	-0.0949492	0.0616353	FALSE	0.0729839	0.123817	-0.109027	0.0603257	FALSE	0.252379	0.33962	-0.0715667	0.0622578	FALSE
IL17D	Q8TAD2	IL-17D	0.245979	0.331009	-0.0737379	0.0632854	FALSE	0.815763	0.876041	-0.0463725	0.198181	FALSE	0.180437	0.263789	-0.085616	0.0635967	FALSE	0.0918432	0.15054	-0.106836	0.0629272	FALSE	0.256147	0.342577	-0.0723002	0.0634048	FALSE
RARRES2	Q99969	RARRES2	0.111881	0.174838	-0.0740685	0.0462861	FALSE	0.48962	0.596072	-0.126068	0.181317	FALSE	0.106668	0.172249	-0.0755331	0.046507	FALSE	0.137576	0.209966	-0.0702859	0.0470559	FALSE	0.112763	0.17749	-0.0740208	0.0463736	FALSE
TREM1	Q9NP99	TREM1	0.230034	0.314404	-0.0759779	0.0630213	FALSE	0.00927202	0.0222121	0.303851	0.112833	TRUE	0.23829	0.325465	-0.0753436	0.0636158	FALSE	0.398984	0.491805	-0.0530677	0.0627256	FALSE	0.216039	0.301901	-0.0783429	0.0630385	FALSE
CHIT1	Q13231	CHIT1	0.746843	0.785431	-0.0857916	0.265503	FALSE	0.981078	0.990162	0.021101	0.885767	FALSE	0.870662	0.8911	-0.0434298	0.266492	FALSE	0.81131	0.852154	-0.063393	0.265281	FALSE	0.744228	0.787581	-0.0866886	0.265437	FALSE
COL18A1	P39060	COL18A1	0.212987	0.298593	-0.086896	0.069409	FALSE	0.370918	0.482747	0.129613	0.143786	FALSE	0.167516	0.249273	-0.0976581	0.0703389	FALSE	0.160994	0.238753	-0.0980113	0.0695018	FALSE	0.219766	0.306128	-0.0857566	0.069527	FALSE
FCGR2B	P31994	IgG Fc receptor II-b	0.537566	0.613895	-0.087805	0.142137	FALSE	0.217345	0.317994	-0.302129	0.242156	FALSE	0.454518	0.537046	-0.10732	0.143169	FALSE	0.585368	0.656511	-0.0788203	0.144205	FALSE	0.544069	0.620979	-0.0864445	0.142204	FALSE
TNFSF10	P50591	TRAIL	0.24718	0.331602	-0.0896738	0.0772155	FALSE	0.725353	0.805874	-0.0538523	0.152546	FALSE	0.180901	0.263789	-0.103755	0.0772222	FALSE	0.301369	0.395773	-0.0819004	0.0789962	FALSE	0.304166	0.397055	-0.0793341	0.0769698	FALSE
ANG	P03950	ANG	0.290766	0.380702	-0.0911164	0.0859132	FALSE	0.428398	0.535191	-0.137301	0.172255	FALSE	0.224318	0.312468	-0.105777	0.0866569	FALSE	0.242724	0.334898	-0.101923	0.0868678	FALSE	0.315492	0.406965	-0.0865467	0.0859061	FALSE
SPARCL1	Q14515	SPARCL1	0.177083	0.258222	-0.0914806	0.0674048	FALSE	0.124762	0.202216	0.243918	0.156584	FALSE	0.210354	0.297773	-0.0860404	0.0683515	FALSE	0.225916	0.319803	-0.0832567	0.0684289	FALSE	0.187262	0.267693	-0.0894254	0.0674564	FALSE
PROC	P04070	PROC	0.251715	0.33665	-0.0918442	0.0797726	FALSE	0.963709	0.984154	-0.00749631	0.164103	FALSE	0.228474	0.316237	-0.0975182	0.0805975	FALSE	0.209915	0.298121	-0.101218	0.0803294	FALSE	0.274589	0.361694	-0.0875674	0.0798145	FALSE
CD93	Q9NPY3	CD93	0.0298582	0.0568479	-0.0924036	0.042117	FALSE	0.298773	0.411889	0.0775233	0.0739927	FALSE	0.0253756	0.0514594	-0.0960089	0.0424982	FALSE	0.0124262	0.0297682	-0.107937	0.04263	TRUE	0.0315855	0.0606665	-0.0914609	0.0421303	FALSE
HSPB1	P04792	HSP 27	0.0261417	0.0513414	-0.0956292	0.042679	FALSE	0.211677	0.311795	0.099872	0.0790657	FALSE	0.0295555	0.0583086	-0.0923211	0.0421353	FALSE	0.0349898	0.0690094	-0.0924312	0.0435333	FALSE	0.0310473	0.0598965	-0.0926833	0.0426801	FALSE
CLEC4C	Q8WTT0	CLEC4C	0.443995	0.536044	-0.0982176	0.127949	FALSE	0.375025	0.485196	-0.25928	0.290063	FALSE	0.288325	0.379713	-0.134366	0.126072	FALSE	0.407808	0.498052	-0.107303	0.129244	FALSE	0.451675	0.54484	-0.0967309	0.128169	FALSE
TGM2	P21980	TGM2	0.194605	0.27819	-0.0987456	0.0757873	FALSE	3.66763e-05	0.000207673	0.925858	0.206955	TRUE	0.238802	0.325465	-0.0898308	0.0759502	FALSE	0.26726	0.358539	-0.0851094	0.0764294	FALSE	0.153763	0.23038	-0.108649	0.0757851	FALSE
SELPLG	Q14242	PSGL-1	0.267574	0.354597	-0.0988857	0.0888463	FALSE	0.963839	0.984154	-0.00438123	0.0962383	FALSE	0.231955	0.320039	-0.106784	0.0889593	FALSE	0.187906	0.272997	-0.119671	0.0904494	FALSE	0.260608	0.346418	-0.100467	0.0889561	FALSE
MMP2	P08253	MMP-2	0.216541	0.301635	-0.0996321	0.0802499	FALSE	0.644692	0.735827	0.0846427	0.182562	FALSE	0.173062	0.25665	-0.110268	0.0805134	FALSE	0.1178	0.184752	-0.128006	0.0813285	FALSE	0.253717	0.34037	-0.0915945	0.079913	FALSE
SELE	P16581	SELE	0.314554	0.405755	-0.102041	0.10111	FALSE	0.202552	0.302428	0.26446	0.205267	FALSE	0.344972	0.437231	-0.0966463	0.102006	FALSE	0.263319	0.35544	-0.11553	0.102886	FALSE	0.308972	0.402125	-0.103385	0.101263	FALSE
ITGB2	P05107	ITGB2	0.233732	0.317468	-0.102325	0.0855626	FALSE	0.00352794	0.00979733	0.660878	0.217995	TRUE	0.0476451	0.086589	-0.161587	0.0809081	FALSE	0.0837597	0.137808	-0.144241	0.0828459	FALSE	0.242643	0.330633	-0.100415	0.0855847	FALSE
FETUB	Q9UGM5	FETUB	0.386898	0.482585	-0.105475	0.121517	FALSE	0.0861015	0.148969	-0.347555	0.199163	FALSE	0.313571	0.405688	-0.12437	0.122968	FALSE	0.3582	0.455321	-0.114688	0.12441	FALSE	0.416182	0.510017	-0.0991006	0.121523	FALSE
LILRB5	O75023	LILRB5	0.393419	0.48855	-0.107341	0.125407	FALSE	0.582204	0.680538	-0.133982	0.242246	FALSE	0.388407	0.474357	-0.109929	0.127079	FALSE	0.336272	0.435058	-0.121627	0.126079	FALSE	0.402767	0.500303	-0.105187	0.125357	FALSE
CD8A	P01732	CD8A	0.362944	0.458677	-0.11121	0.121852	FALSE	0.879847	0.92705	0.0440651	0.290325	FALSE	0.326637	0.418864	-0.121241	0.123184	FALSE	0.245318	0.337409	-0.144719	0.124066	FALSE	0.362735	0.459746	-0.111301	0.1219	FALSE
SERPINA12	Q8IW75	SERPINA12	0.724506	0.768576	-0.112194	0.317883	FALSE	0.990386	0.992663	-0.00729301	0.602773	FALSE	0.661489	0.726472	-0.140162	0.319632	FALSE	0.861707	0.892409	-0.056255	0.322519	FALSE	0.725985	0.775807	-0.111527	0.317769	FALSE
CCL25	O15444	CCL25	0.0454113	0.0828424	-0.11325	0.0560921	FALSE	0.731392	0.808521	-0.0492226	0.142749	FALSE	0.049579	0.0896113	-0.112495	0.0567934	FALSE	0.0657889	0.115469	-0.10652	0.0574449	FALSE	0.0374999	0.070044	-0.117278	0.0558393	FALSE
AOC3	Q16853	AOC3	0.104865	0.167022	-0.113649	0.0696183	FALSE	0.509579	0.608754	0.0962956	0.1451	FALSE	0.0113124	0.0265172	-0.165892	0.0646071	TRUE	0.0164804	0.0373625	-0.160059	0.0659254	TRUE	0.108351	0.173044	-0.112508	0.0696171	FALSE
THBS4	P35443	THBS4	0.491361	0.580579	-0.114575	0.166076	FALSE	0.494631	0.599054	0.250251	0.364054	FALSE	0.42118	0.50588	-0.135051	0.16742	FALSE	0.285243	0.380324	-0.180033	0.167858	FALSE	0.596964	0.663971	-0.0876376	0.165375	FALSE
IL1R1	P14778	IL-1RT1	0.184572	0.266468	-0.114841	0.0861363	FALSE	0.972069	0.98793	-0.00453398	0.128953	FALSE	0.159035	0.239101	-0.12316	0.086999	FALSE	0.0955805	0.155497	-0.146315	0.0872135	FALSE	0.195214	0.275448	-0.111961	0.0860327	FALSE
ITGAM	P11215	ITGAM	0.056857	0.0991586	-0.116725	0.0609264	FALSE	0.0241559	0.052027	0.380041	0.164409	FALSE	0.0216473	0.0460401	-0.140885	0.0608601	TRUE	0.0456352	0.0846679	-0.122068	0.0606839	FALSE	0.0531835	0.0942602	-0.119083	0.0612186	FALSE
DPP10	Q8N608	DPP10	0.292174	0.381401	-0.119181	0.112678	FALSE	0.993062	0.993062	-0.00222285	0.25451	FALSE	0.215693	0.302386	-0.14151	0.113742	FALSE	0.2951	0.389889	-0.120779	0.114892	FALSE	0.313111	0.406299	-0.113612	0.112188	FALSE
VSIG2	Q96IQ7	VSIG2	0.183989	0.266468	-0.119231	0.0892923	FALSE	0.736956	0.809353	0.0591967	0.175451	FALSE	0.118992	0.188657	-0.139921	0.089189	FALSE	0.138212	0.209966	-0.135698	0.091007	FALSE	0.192781	0.273787	-0.116989	0.0893873	FALSE
CD5	P06127	CD5	0.137394	0.209454	-0.134396	0.0899157	FALSE	0.187929	0.28157	-0.201188	0.150955	FALSE	0.0802123	0.133483	-0.15775	0.0894722	FALSE	0.0817617	0.135031	-0.160104	0.0912857	FALSE	0.134619	0.206668	-0.135572	0.0900584	FALSE
CDH1	P12830	CDH1	0.0274166	0.0533645	-0.137961	0.0618687	FALSE	0.623771	0.714787	0.0616369	0.125022	FALSE	0.0176022	0.038957	-0.149901	0.0623718	TRUE	0.020114	0.0438486	-0.147861	0.0628576	TRUE	0.0292607	0.0567007	-0.136408	0.0619077	FALSE
CDSN	Q15517	CDSN	0.121263	0.186165	-0.138053	0.0885849	FALSE	0.943006	0.971987	0.0140057	0.195031	FALSE	0.131515	0.205347	-0.134872	0.0889379	FALSE	0.112363	0.178146	-0.143155	0.0896391	FALSE	0.112318	0.17743	-0.141236	0.0884213	FALSE
IL7R	P16871	IL7R	0.0538035	0.094973	-0.138166	0.0710562	FALSE	0.172824	0.261636	-0.220535	0.159873	FALSE	0.0511713	0.0906938	-0.141563	0.0719835	FALSE	0.0427235	0.0806383	-0.147863	0.0723138	FALSE	0.0636443	0.110115	-0.132935	0.0711239	FALSE
GIF	P27352	GIF	0.502641	0.584404	-0.152918	0.227576	FALSE	0.94021	0.971402	-0.0329663	0.437739	FALSE	0.288126	0.379713	-0.238714	0.223928	FALSE	0.453791	0.537644	-0.173421	0.230916	FALSE	0.512267	0.597189	-0.149498	0.227598	FALSE
GH1	P01241	GH	0.571607	0.642322	-0.15381	0.271253	FALSE	0.702815	0.791802	-0.178753	0.466206	FALSE	0.631365	0.707429	-0.131685	0.273845	FALSE	0.43808	0.526179	-0.214251	0.275503	FALSE	0.554016	0.629039	-0.161318	0.27195	FALSE
FCRL6	Q6DN72	FCRL6	0.225879	0.310673	-0.166845	0.137219	FALSE	0.0573133	0.104119	0.559287	0.288774	FALSE	0.237618	0.325465	-0.164795	0.139008	FALSE	0.231107	0.32504	-0.167376	0.139224	FALSE	0.214835	0.301183	-0.171133	0.137404	FALSE
CA1	P00915	CA1	0.168891	0.247934	-0.167181	0.120928	FALSE	0.00542922	0.0140067	0.96027	0.333438	TRUE	0.248548	0.337592	-0.142045	0.122627	FALSE	0.239594	0.332787	-0.145628	0.123329	FALSE	0.143127	0.218194	-0.179222	0.12175	FALSE
PTH1R	Q03431	PTH1R	0.0799068	0.132975	-0.18249	0.103417	FALSE	0.0211131	0.0462578	-0.493352	0.208163	TRUE	0.0476637	0.086589	-0.207191	0.103667	FALSE	0.070389	0.119881	-0.192868	0.10575	FALSE	0.075239	0.125687	-0.1853	0.103355	FALSE
MMP9	P14780	MMP-9	0.201173	0.284777	-0.18301	0.142526	FALSE	0.976505	0.988888	-0.00479557	0.162178	FALSE	0.176465	0.260351	-0.196187	0.14443	FALSE	0.169908	0.25027	-0.199937	0.144954	FALSE	0.203666	0.286446	-0.182401	0.142849	FALSE
EDAR	Q9UNE0	EDAR	0.0786593	0.1314	-0.18814	0.106274	FALSE	0.462636	0.569801	-0.154458	0.208943	FALSE	0.0582871	0.100052	-0.204613	0.107258	FALSE	0.0693568	0.119524	-0.198148	0.108354	FALSE	0.0750267	0.125687	-0.19034	0.106191	FALSE
MMP7	P09237	MMP7	0.106716	0.16858	-0.189497	0.11663	FALSE	0.160433	0.247169	-0.33193	0.233649	FALSE	0.0368641	0.0704945	-0.243029	0.115235	FALSE	0.0759291	0.126839	-0.212588	0.118806	FALSE	0.16588	0.245999	-0.162683	0.116725	FALSE
IGFBP6	P24592	IGFBP6	0.0633811	0.109226	-0.190871	0.102015	FALSE	0.59776	0.694996	-0.0952971	0.17965	FALSE	0.0462764	0.0847753	-0.206065	0.102509	FALSE	0.10922	0.173796	-0.167154	0.10372	FALSE	0.0616011	0.107432	-0.192185	0.102017	FALSE
TNFRSF9	Q07011	TNFRSF9	0.105346	0.167022	-0.211851	0.129927	FALSE	0.138141	0.218268	-0.379946	0.25268	FALSE	0.0655894	0.112145	-0.237653	0.128016	FALSE	0.07688	0.127938	-0.235149	0.131884	FALSE	0.107905	0.172966	-0.210518	0.130072	FALSE
FABP6	P51161	GT	0.150879	0.227305	-0.227448	0.157381	FALSE	0.962158	0.984154	0.0160037	0.335944	FALSE	0.142159	0.218795	-0.235855	0.159688	FALSE	0.138007	0.209966	-0.240293	0.160986	FALSE	0.145434	0.219687	-0.230602	0.157422	FALSE
MMP3	P08254	MMP-3	0.116095	0.180133	-0.239748	0.151675	FALSE	0.270704	0.383204	0.312532	0.280989	FALSE	0.197704	0.282619	-0.192609	0.148841	FALSE	0.345124	0.443876	-0.139297	0.147076	FALSE	0.123296	0.191989	-0.234573	0.151345	FALSE
MEPE	Q9NQ76	MEPE	0.0297156	0.0568245	-0.240385	0.109549	FALSE	0.693718	0.783578	0.0844674	0.213463	FALSE	0.0383201	0.0729588	-0.229445	0.109817	FALSE	0.0538504	0.0986502	-0.215859	0.111112	FALSE	0.0280951	0.0551778	-0.242681	0.109468	FALSE
COMP	P49747	COMP	0.0430863	0.0789312	-0.257563	0.126198	FALSE	0.543574	0.638809	0.198229	0.324397	FALSE	0.0276277	0.0550032	-0.283718	0.127519	FALSE	0.0233323	0.0489778	-0.292131	0.127458	TRUE	0.06508	0.111712	-0.233744	0.125744	FALSE
REN	P00797	REN	0.151189	0.227305	-0.26115	0.181054	FALSE	0.300135	0.411889	-0.4728	0.452399	FALSE	0.0746037	0.125588	-0.321882	0.179329	FALSE	0.238454	0.332787	-0.209687	0.177189	FALSE	0.145618	0.219687	-0.264456	0.180833	FALSE
CTRC	Q99895	CTRC	0.152801	0.228939	-0.296656	0.206441	FALSE	0.428259	0.535191	-0.259737	0.325573	FALSE	0.158981	0.239101	-0.295861	0.209017	FALSE	0.253116	0.345012	-0.236253	0.205939	FALSE	0.173431	0.252896	-0.281621	0.205902	FALSE
FGF23	Q9GZV9	FGF-23	0.273558	0.360336	-0.297655	0.270987	FALSE	0.795891	0.861338	-0.138231	0.531968	FALSE	0.311171	0.404986	-0.277761	0.273461	FALSE	0.290436	0.385717	-0.2929	0.276227	FALSE	0.274464	0.361694	-0.297141	0.271032	FALSE
CCL17	Q92583	CCL17	0.105227	0.167022	-0.31507	0.193377	FALSE	0.0547462	0.100189	-0.719555	0.367514	FALSE	0.0499643	0.0896478	-0.379946	0.192376	FALSE	0.124369	0.19366	-0.302881	0.196066	FALSE	0.115914	0.181142	-0.306331	0.193794	FALSE
CCL24	O00175	CCL24	0.0723551	0.122275	-0.346532	0.191422	FALSE	0.37333	0.48444	-0.304473	0.339441	FALSE	0.111396	0.179219	-0.308361	0.192491	FALSE	0.0976887	0.158336	-0.326406	0.195784	FALSE	0.0852014	0.141786	-0.33151	0.191274	FALSE
LEP	P41159	LEP	0.223659	0.308592	-0.364921	0.298786	FALSE	0.133743	0.213597	-0.99522	0.654759	FALSE	0.0917211	0.150907	-0.49467	0.291623	FALSE	0.254011	0.345012	-0.339514	0.296634	FALSE	0.228016	0.315604	-0.361626	0.298897	FALSE
NPPB	P16860	BNP	0.163909	0.242675	-0.538845	0.385206	FALSE	0.487525	0.595409	-0.514504	0.736667	FALSE	0.2514	0.339351	-0.443686	0.385354	FALSE	0.162639	0.240375	-0.544118	0.3878	FALSE	0.160799	0.239277	-0.543323	0.385529	FALSE

### Sheet: SF1d
Supplementary File 1d. Associations of proteins with COVID-19 severity
Protein metadata			Severity analysis with sex, age and ethnicity as covariates					Sensitivity analysis with time from dialysis as additional covariate
Gene ID	UniProt ID	Olink Assay Name	Pvalue	Adjusted Pvalue	Effect Size	F-Statistic	Is Significant?	Pvalue	Adjusted Pvalue	Effect Size	F-Statistic	Is Significant?
IL6	P05231	IL6	4.27509e-07	3.80396e-06	1.58299	11.5594	TRUE	4.70581e-07	4.46029e-06	1.58517	11.4853	TRUE
CCL7	P80098	MCP-3	3.50119e-14	7.63259e-12	1.52159	25.1301	TRUE	1.38254e-13	2.0093e-11	1.49125	23.9205	TRUE
KRT19	P08727	KRT19	2.35564e-14	7.63259e-12	1.4356	25.5325	TRUE	4.73011e-14	2.0093e-11	1.42648	24.9157	TRUE
DDX58	O95786	DDX58	5.11781e-10	1.71644e-08	1.31406	16.9367	TRUE	1.15682e-09	3.87979e-08	1.28928	16.2669	TRUE
IGFBP1	P08833	IGFBP-1	2.96569e-10	1.07754e-08	1.26209	17.4361	TRUE	2.99698e-10	1.0889e-08	1.26728	17.4299	TRUE
CCL20	P78556	CCL20	8.63991e-10	2.21588e-08	1.22322	16.531	TRUE	1.7878e-09	4.67065e-08	1.20949	15.9386	TRUE
IL8	P10145	IL8	2.64449e-09	5.49047e-08	1.2038	15.637	TRUE	2.84473e-09	6.52791e-08	1.20647	15.5794	TRUE
PSIP1	O75475	PSIP1	2.43897e-13	2.12678e-11	1.15101	23.462	TRUE	9.11927e-13	7.952e-11	1.13399	22.3027	TRUE
PLAT	P00750	t-PA	9.70486e-10	2.35073e-08	1.12263	16.4176	TRUE	1.87959e-09	4.67065e-08	1.10994	15.879	TRUE
PRTN3	P24158	PRTN3	4.83057e-13	3.51021e-11	1.10625	22.8905	TRUE	1.49674e-12	1.08763e-10	1.09338	21.8985	TRUE
AREG	P15514	AREG	1.29288e-13	1.40924e-11	1.08058	24.1182	TRUE	2.70103e-13	2.94413e-11	1.07128	23.4728	TRUE
SERPINE1	P05121	PAI	5.86158e-07	5.01108e-06	1.01961	11.293	TRUE	8.03616e-07	7.29951e-06	1.01608	11.0455	TRUE
CXCL10	P02778	CXCL10	2.49519e-12	1.35988e-10	1.0142	21.4214	TRUE	5.86138e-12	3.19445e-10	0.994795	20.6908	TRUE
TNFRSF10B	O14763	TRAIL-R2	7.39969e-10	2.01641e-08	0.993926	16.6961	TRUE	1.25728e-09	3.91553e-08	0.985638	16.2628	TRUE
DFFA	O00273	DFFA	1.12531e-09	2.58228e-08	0.938758	16.3184	TRUE	3.54415e-09	7.35833e-08	0.919304	15.3755	TRUE
FGF21	Q9NSA1	FGF-21	3.03301e-05	0.000155576	0.922344	8.2715	TRUE	5.70974e-05	0.000282892	0.894938	7.78827	TRUE
IL1RL1	Q01638	ST2	1.74019e-10	6.89749e-09	0.916485	17.9739	TRUE	2.96458e-10	1.0889e-08	0.904913	17.5301	TRUE
IL17C	Q9P0M4	IL-17C	4.11752e-08	5.12925e-07	0.908699	13.4008	TRUE	6.34435e-08	8.38223e-07	0.901565	13.0594	TRUE
SRPK2	P78362	SRPK2	0.000206118	0.000847806	0.894541	6.79538	TRUE	0.000322985	0.00129194	0.881582	6.45423	TRUE
IFNG	P01579	IFN-gamma	0.0049709	0.0129007	0.875684	4.39258	TRUE	0.00540293	0.0141926	0.874381	4.32956	TRUE
TRIM21	P19474	TRIM21	1.43168e-06	1.07841e-05	0.872638	10.6026	TRUE	3.17087e-06	2.22984e-05	0.84914	9.98375	TRUE
OSM	P13725	OSM	0.000285809	0.00108359	0.852663	6.54446	TRUE	0.000727157	0.00251619	0.815884	5.83886	TRUE
PARP1	P09874	PARP-1	6.16823e-10	1.83403e-08	0.828833	17.0106	TRUE	1.91058e-09	4.67065e-08	0.815838	16.0501	TRUE
CASP8	Q14790	CASP-8	3.3171e-07	3.07714e-06	0.819044	11.7641	TRUE	1.13426e-06	9.45633e-06	0.794011	10.7947	TRUE
CKAP4	Q07065	CKAP4	1.61895e-12	1.00837e-10	0.7985	21.8431	TRUE	4.43172e-12	2.76033e-10	0.785287	20.9842	TRUE
IL10	P22301	IL10	1.49203e-06	1.08421e-05	0.792935	10.5856	TRUE	2.04511e-06	1.59226e-05	0.786662	10.3406	TRUE
TNC	P24821	TNC	1.11895e-06	8.87022e-06	0.789099	10.8454	TRUE	1.20767e-06	9.7508e-06	0.788595	10.7865	TRUE
LDLR	P01130	LDL receptor	1.02695e-11	4.47748e-10	0.774277	20.2346	TRUE	1.41705e-11	6.17833e-10	0.773384	19.9638	TRUE
CCL2	P13500	MCP-1	6.0533e-14	8.79746e-12	0.774025	24.6681	TRUE	1.36761e-13	2.0093e-11	0.767777	23.952	TRUE
EGLN1	Q9GZT9	EGLN1	0.000246491	0.000991794	0.769659	6.65668	TRUE	0.000341623	0.00134854	0.758456	6.40938	TRUE
PRDX1	Q06830	PRDX1	1.69264e-05	9.71039e-05	0.767904	8.716	TRUE	5.40234e-05	0.000270738	0.73557	7.82164	TRUE
CXCL11	O14625	CXCL11	0.00163719	0.00495704	0.756041	5.22629	TRUE	0.00291303	0.00814153	0.724488	4.79274	TRUE
TNFSF14	O43557	TNFSF14	4.07174e-05	0.000195086	0.749835	8.02176	TRUE	4.70955e-05	0.000244448	0.7492	7.91101	TRUE
S100A12	P80511	EN-RAGE	3.99485e-05	0.000193528	0.741339	8.05455	TRUE	4.54918e-05	0.000238969	0.737919	7.95586	TRUE
IRF9	Q00978	IRF9	9.27182e-06	5.85872e-05	0.74042	9.1736	TRUE	1.78881e-05	0.000106839	0.724998	8.6653	TRUE
AZU1	P20160	AZU1	0.000458636	0.00162573	0.730716	6.1925	TRUE	0.000705553	0.00246097	0.716885	5.86596	TRUE
SIRT2	Q8IXJ6	SIRT2	0.0211919	0.0466651	0.700429	3.29767	TRUE	0.034341	0.0699658	0.669484	2.93023	FALSE
DEFA1	P59665	DEFA1	0.000273869	0.0010567	0.69724	6.58558	TRUE	0.000228094	0.000974991	0.705544	6.72481	TRUE
ZBTB16	Q05516	ZBTB16	0.0110911	0.0258594	0.691331	3.78607	TRUE	0.0152219	0.035115	0.672333	3.54678	TRUE
HEXIM1	O94992	HEXIM1	3.77453e-05	0.00018916	0.689085	8.08468	TRUE	7.14467e-05	0.000342316	0.674219	7.59695	TRUE
PADI2	Q9Y2J8	PADI2	1.43458e-06	1.07841e-05	0.642135	10.597	TRUE	2.60435e-06	1.92457e-05	0.632517	10.1337	TRUE
CCL19	Q99731	CCL19	1.50624e-07	1.59529e-06	0.634832	12.3914	TRUE	2.47728e-07	2.57165e-06	0.627986	11.9995	TRUE
FXYD5	Q96DB9	FXYD5	1.1518e-05	6.97476e-05	0.633046	8.98679	TRUE	1.92811e-05	0.000112087	0.622553	8.59185	TRUE
MB	P02144	MB	1.33096e-05	7.94927e-05	0.623756	8.88958	TRUE	1.43639e-05	8.94668e-05	0.623656	8.83169	TRUE
NID1	P14543	NID1	6.30974e-10	1.83403e-08	0.612351	16.8081	TRUE	1.92825e-09	4.67065e-08	0.595848	15.8954	TRUE
BACH1	O14867	BACH1	0.000259845	0.00102722	0.605323	6.61642	TRUE	0.000471715	0.00173326	0.589946	6.16544	TRUE
PRDX3	P30048	PRDX3	0.00266381	0.0075417	0.592216	4.86075	TRUE	0.00389459	0.0107471	0.572422	4.57477	TRUE
VWF	P04275	vWF	7.8228e-05	0.000351623	0.580557	7.52263	TRUE	0.00024617	0.00102219	0.551284	6.65386	TRUE
IRAK1	P51617	IRAK1	0.000186287	0.000780972	0.576584	6.86632	TRUE	0.000269168	0.0010968	0.57018	6.58748	TRUE
HGF	P14210	HGF	0.000408811	0.00148131	0.567415	6.31923	TRUE	0.000397984	0.00149587	0.578186	6.3375	TRUE
PIK3AP1	Q6ZUJ8	PIK3AP1	3.89674e-05	0.000190896	0.553288	8.05532	TRUE	7.39345e-05	0.000349403	0.541402	7.5668	TRUE
PTX3	P26022	PTX3	1.95088e-07	1.92885e-06	0.54663	12.1688	TRUE	3.1943e-07	3.16526e-06	0.539028	11.7808	TRUE
GDF15	Q99988	GDF-15	1.85742e-07	1.88334e-06	0.544835	12.2251	TRUE	2.09283e-07	2.22555e-06	0.545015	12.1322	TRUE
PRDX5	P30044	PRDX5	0.00130049	0.00402138	0.544754	5.40409	TRUE	0.00223718	0.0066809	0.527636	4.99451	TRUE
IL24	Q13007	IL-24	0.000644786	0.00223116	0.531369	5.94118	TRUE	0.000687545	0.0024298	0.531147	5.89286	TRUE
MMP9	P14780	MMP-9	0.00275078	0.00768807	0.528915	4.83595	TRUE	0.00269649	0.00768411	0.532153	4.85106	TRUE
TRIM5	Q9C035	TRIM5	0.00636143	0.0161255	0.527101	4.20455	TRUE	0.00837309	0.020861	0.517667	3.99747	TRUE
PLAUR	Q03405	U-PAR	1.62331e-05	9.43686e-05	0.521487	8.74776	TRUE	2.14454e-05	0.000123029	0.515841	8.53456	TRUE
TNFRSF10A	O00220	TNFRSF10A	6.78892e-09	1.23136e-07	0.518626	14.9136	TRUE	2.03406e-08	3.28463e-07	0.502309	14.0291	TRUE
IL7	P13232	IL7	0.0107538	0.0252078	0.512896	3.80917	TRUE	0.0134239	0.0314668	0.505419	3.64162	TRUE
BLMH	Q13867	BLM hydrolase	8.10154e-09	1.30825e-07	0.511222	14.6884	TRUE	1.4308e-08	2.59929e-07	0.507371	14.2308	TRUE
TGFA	P01135	TGF-alpha	8.45752e-08	9.78167e-07	0.510409	12.8245	TRUE	9.48581e-08	1.14884e-06	0.511238	12.7344	TRUE
IL18	Q14116	IL18	1.99078e-07	1.92885e-06	0.508551	12.1808	TRUE	3.07802e-07	3.12097e-06	0.501947	11.8378	TRUE
FST	P19883	FS	0.000167042	0.000707091	0.507247	6.99892	TRUE	9.79839e-05	0.000435928	0.52478	7.40614	TRUE
TNFSF13B	Q9Y275	TNFSF13B	7.66846e-09	1.28594e-07	0.503405	14.7506	TRUE	1.90777e-08	3.19918e-07	0.489763	14.0175	TRUE
CHI3L1	P36222	CHI3L1	1.359e-06	1.05808e-05	0.502591	10.6813	TRUE	3.0081e-06	2.18588e-05	0.483349	10.0647	TRUE
GLO1	Q04760	GLO1	0.00691849	0.0169464	0.497204	4.14178	TRUE	0.00812997	0.0204894	0.491394	4.02008	TRUE
HCLS1	P14317	HCLS1	2.8107e-05	0.000149447	0.483728	8.30784	TRUE	4.87646e-05	0.000250133	0.475846	7.88602	TRUE
AGRP	O00253	AGRP	2.60075e-06	1.79988e-05	0.466259	10.1698	TRUE	4.97971e-06	3.39242e-05	0.451149	9.6662	TRUE
TIMP1	P01033	TIMP1	3.42509e-07	3.11113e-06	0.460595	11.7465	TRUE	9.49472e-07	8.2794e-06	0.445363	10.9489	TRUE
CSTB	P04080	CSTB	1.399e-07	1.52491e-06	0.45238	12.504	TRUE	1.78245e-07	1.94287e-06	0.450472	12.3119	TRUE
RETN	Q9HD89	RETN	2.00175e-05	0.000111893	0.449809	8.57554	TRUE	3.02246e-05	0.000162876	0.441611	8.26195	TRUE
PCSK9	Q8NBP7	PCSK9	2.23457e-08	2.95234e-07	0.449691	13.8809	TRUE	1.1476e-07	1.31672e-06	0.427205	12.5785	TRUE
ADA	P00813	ADA	0.00107577	0.00347433	0.449676	5.54199	TRUE	0.00156463	0.00494332	0.437919	5.26008	TRUE
DKK1	O94907	Dkk-1	1.75327e-08	2.38883e-07	0.441571	14.0757	TRUE	2.32523e-08	3.42049e-07	0.441872	13.8492	TRUE
CCL3	P10147	CCL3	0.00144801	0.004446	0.435315	5.32024	TRUE	0.00104929	0.00349229	0.44397	5.56297	TRUE
TNFRSF1A	P19438	TNF-R1	4.85438e-08	5.8792e-07	0.433782	13.318	TRUE	9.38914e-08	1.14884e-06	0.426554	12.7945	TRUE
LTBP2	Q14767	LTBP2	1.53675e-07	1.59529e-06	0.431521	12.365	TRUE	3.3146e-07	3.21148e-06	0.423835	11.7601	TRUE
LIF	P15018	LIF	0.000610069	0.00214508	0.430463	5.97489	TRUE	0.000691044	0.0024298	0.429008	5.88018	TRUE
ACP5	P13686	TR-AP	0.000424482	0.001517	0.429522	6.25306	TRUE	0.000552003	0.00200561	0.42333	6.05464	TRUE
MPO	P05164	MPO	3.40109e-09	6.44728e-08	0.423237	15.3881	TRUE	9.14721e-09	1.73399e-07	0.411322	14.5889	TRUE
TNFRSF1B	P20333	TNF-R2	7.1192e-07	5.80831e-06	0.418768	11.1874	TRUE	1.14951e-06	9.45633e-06	0.413825	10.8129	TRUE
ST6GAL1	P15907	ST6GAL1	1.38496e-09	3.01922e-08	0.41841	16.1435	TRUE	3.17166e-09	6.91422e-08	0.410135	15.4664	TRUE
EIF4G1	Q04637	EIF4G1	0.0210933	0.0466651	0.415419	3.30108	TRUE	0.0267642	0.0569229	0.409113	3.11998	FALSE
F11R	Q9Y624	JAM-A	0.00122026	0.00380023	0.408961	5.44701	TRUE	0.00120255	0.0038838	0.41115	5.45805	TRUE
C1QTNF1	Q9BXJ1	C1QTNF1	0.00102172	0.0033244	0.40455	5.58712	TRUE	0.0019325	0.0058512	0.386357	5.10707	TRUE
CFHR5	Q9BXR6	CFHR5	0.000140311	0.000599759	0.403738	7.08933	TRUE	0.000149676	0.000646127	0.403763	7.04067	TRUE
GRN	P28799	GRN	6.46994e-12	3.13433e-10	0.40316	20.6584	TRUE	1.23639e-11	5.9896e-10	0.397645	20.1124	TRUE
IGFBP2	P18065	IGFBP-2	1.62344e-08	2.28328e-07	0.399776	14.2194	TRUE	2.35355e-08	3.42049e-07	0.397012	13.9208	TRUE
CCL15	Q16663	CCL15	0.000227742	0.000927994	0.396657	6.7249	TRUE	0.000343321	0.00134854	0.389349	6.41477	TRUE
CD274	Q9NZQ7	PD-L1	1.33137e-08	1.93492e-07	0.381622	14.3358	TRUE	3.77251e-08	5.14005e-07	0.363788	13.5033	TRUE
CCL8	P80075	MCP-2	0.000199304	0.000827588	0.381317	6.81687	TRUE	0.00023105	0.000978035	0.377321	6.70531	TRUE
SOD1	P00441	SOD1	4.26961e-05	0.000202342	0.379198	7.98593	TRUE	8.85418e-05	0.000402127	0.369276	7.43021	TRUE
PI3	P19957	PI3	0.00439911	0.0116952	0.376742	4.4892	TRUE	0.00490578	0.0131222	0.37372	4.40715	TRUE
IL5	P05113	IL5	0.00688745	0.0169464	0.372673	4.16061	TRUE	0.00724758	0.0186651	0.370937	4.12196	TRUE
CA3	P07451	CA3	0.00678655	0.0169082	0.365275	4.15833	TRUE	0.00748417	0.0190825	0.358562	4.08464	TRUE
CXCL16	Q9H2A7	CXCL16	2.14002e-05	0.000118107	0.355641	8.55263	TRUE	1.17714e-05	7.66019e-05	0.362935	9.01627	TRUE
IFNLR1	Q8IU57	IFNLR1	8.94186e-05	0.000393803	0.35353	7.42423	TRUE	6.83614e-05	0.000331173	0.360636	7.62865	TRUE
CST3	P01034	CST3	1.36672e-05	8.05257e-05	0.345969	8.8578	TRUE	1.85379e-05	0.000109223	0.34249	8.62468	TRUE
CCL23	P55773	CCL23	3.84793e-05	0.000190648	0.342299	8.0629	TRUE	0.000132158	0.000576207	0.317188	7.12684	TRUE
ITGB6	P18564	ITGB6	3.53022e-05	0.000178974	0.332237	8.14954	TRUE	2.69985e-05	0.000150915	0.337225	8.35641	TRUE
TNF	P01375	TNF	2.43631e-05	0.000132779	0.331309	8.42302	TRUE	2.8489e-05	0.00015723	0.329963	8.30388	TRUE
LILRB4	Q8NHJ6	LILRB4	1.00822e-08	1.56994e-07	0.329113	14.6008	TRUE	2.20155e-08	3.42049e-07	0.31409	13.9733	TRUE
LGALS3	P17931	Gal-3	8.65343e-05	0.000384989	0.327612	7.45794	TRUE	7.45287e-05	0.000349403	0.330507	7.57242	TRUE
IL2RA	P01589	IL2-RA	0.00477411	0.0124822	0.324737	4.43133	TRUE	0.00554935	0.0144881	0.319976	4.318	TRUE
HNMT	P50135	HNMT	0.0037297	0.0101634	0.321039	4.60658	TRUE	0.00657121	0.0170539	0.301862	4.18019	TRUE
JUN	P05412	JUN	0.000397425	0.00145611	0.31643	6.29441	TRUE	0.000349251	0.00135958	0.320607	6.39221	TRUE
IL1R2	P27930	IL-1RT2	0.00478101	0.0124822	0.304624	4.42528	TRUE	0.00540361	0.0141926	0.300901	4.33314	TRUE
TCN2	P20062	TCN2	2.71061e-08	3.47596e-07	0.298616	13.7372	TRUE	7.54741e-08	9.67844e-07	0.276182	12.9175	TRUE
CD59	P13987	CD59	0.000743384	0.00255209	0.296133	5.83717	TRUE	0.00113414	0.00371792	0.28831	5.5177	TRUE
IL33	O95760	IL33	4.83645e-07	4.21739e-06	0.289665	11.4465	TRUE	8.58202e-07	7.63625e-06	0.285661	10.9964	TRUE
IL16	Q14005	IL16	2.90025e-05	0.000150537	0.287088	8.28228	TRUE	2.27253e-05	0.000128679	0.291138	8.46918	TRUE
VCAM1	P19320	VCAM1	2.79975e-07	2.65368e-06	0.285164	11.8972	TRUE	4.98083e-07	4.62052e-06	0.278637	11.4458	TRUE
LAG3	P18627	LAG3	8.52531e-08	9.78167e-07	0.280966	12.8592	TRUE	1.0883e-07	1.28243e-06	0.278208	12.6659	TRUE
HMOX1	P09601	HO-1	2.84607e-05	0.000149504	0.280296	8.30163	TRUE	5.09326e-05	0.000258216	0.271943	7.85778	TRUE
IL4R	P24394	IL-4RA	0.0174197	0.0391493	0.274998	3.45142	TRUE	0.0190068	0.0431612	0.273639	3.38527	TRUE
COL18A1	P39060	COL18A1	0.00268987	0.00756635	0.261403	4.85284	TRUE	0.00228114	0.00676582	0.266547	4.97693	TRUE
GLB1	P16278	GLB1	0.0203246	0.0454437	0.258087	3.32818	TRUE	0.0373193	0.0746387	0.231741	2.86599	FALSE
EPHB4	P54760	EPHB4	7.19378e-07	5.80831e-06	0.25506	11.1567	TRUE	1.43997e-06	1.1415e-05	0.249941	10.6175	TRUE
LTBR	P36941	LTBR	8.12e-06	5.28406e-05	0.254459	9.27756	TRUE	1.25589e-05	8.05249e-05	0.251135	8.94315	TRUE
BTN3A2	P78410	BTN3A2	9.85241e-06	6.13664e-05	0.253219	9.13794	TRUE	1.54833e-05	9.50805e-05	0.245486	8.78976	TRUE
CTSD	P07339	CTSD	0.00101879	0.0033244	0.247049	5.59222	TRUE	0.00164795	0.00516912	0.23911	5.22941	TRUE
ACE2	Q9BYF1	ACE2	0.0216748	0.0474005	0.246728	3.28492	TRUE	0.020818	0.0467869	0.251331	3.31571	TRUE
IL18BP	O95998	IL-18BP	1.19333e-08	1.79412e-07	0.237323	14.4226	TRUE	3.00896e-08	4.23196e-07	0.229964	13.6826	TRUE
PGLYRP1	O75594	PGLYRP1	0.00180582	0.0053693	0.235813	5.15812	TRUE	0.00186094	0.00571388	0.234937	5.13584	TRUE
LILRB2	Q8N423	LILRB2	0.00200835	0.00583762	0.231543	5.08408	TRUE	0.00239007	0.0069638	0.229081	4.95297	TRUE
TFRC	P02786	TR	0.00113041	0.0036125	0.227554	5.50773	TRUE	0.00100624	0.00337477	0.231888	5.59568	TRUE
KPNA1	P52294	KPNA1	0.00687004	0.0169464	0.22288	4.14902	TRUE	0.008868	0.0219684	0.218163	3.95662	TRUE
EBI3	Q8NEV9,Q14213	IL-27	1.46589e-06	1.08327e-05	0.222463	10.6578	TRUE	2.44029e-06	1.83442e-05	0.216834	10.2578	TRUE
TGFBI	Q15582	TGFBI	0.00613442	0.0156936	0.220798	4.23186	TRUE	0.0112945	0.0270573	0.209921	3.77198	TRUE
FAS	P25445	FAS	0.00793666	0.0193317	0.218308	4.04356	TRUE	0.00727768	0.0186651	0.220161	4.10918	TRUE
GNLY	P22749	GNLY	0.00615505	0.0156936	0.215441	4.2324	TRUE	0.00993416	0.0241972	0.207354	3.87142	TRUE
GAS6	Q14393	GAS6	0.00191316	0.00559823	0.209941	5.11358	TRUE	0.00239098	0.0069638	0.207108	4.94596	TRUE
MERTK	Q12866	MERTK	0.00114341	0.0036125	0.202909	5.50636	TRUE	0.000807694	0.00277287	0.209202	5.76942	TRUE
F3	P13726	TF	0.000247949	0.000991794	0.199465	6.6651	TRUE	0.000267886	0.0010968	0.199453	6.60675	TRUE
IL6R	P08887	IL-6RA	0.00320208	0.00883612	0.196866	4.72759	TRUE	0.00282624	0.00794993	0.200412	4.82205	TRUE
CTSL	P07711	CTSL1	0.000114232	0.000493121	0.195256	7.25698	TRUE	0.000296867	0.00119846	0.179048	6.53116	TRUE
CX3CL1	P78423	CX3CL1	6.04488e-06	4.05472e-05	0.193871	9.51802	TRUE	9.72685e-06	6.42561e-05	0.187612	9.15052	TRUE
IL4	P05112	IL4	0.000636731	0.00222092	0.188353	5.93999	TRUE	0.000645485	0.00230682	0.188545	5.92904	TRUE
OSMR	Q99650	OSMR	0.00597036	0.0154028	0.177794	4.25641	TRUE	0.00834435	0.020861	0.172944	4.00412	TRUE
LCN2	P80188	LCN2	0.0204574	0.0455073	0.175459	3.3236	TRUE	0.0215774	0.0482448	0.174534	3.28334	TRUE
TNFRSF11B	O00300	OPG	0.000984351	0.00327616	0.17516	5.62221	TRUE	0.00116969	0.00380585	0.173645	5.49206	TRUE
CDSN	Q15517	CDSN	0.00182261	0.0053693	0.162045	5.15916	TRUE	0.0023958	0.0069638	0.158996	4.95255	TRUE
CTSZ	Q9UBR2	CTSZ	0.00182104	0.0053693	0.156598	5.1477	TRUE	0.00252801	0.00729942	0.15308	4.90102	TRUE
IL20	Q9NYY1	IL-20	0.00296796	0.00824222	0.156366	4.78612	TRUE	0.00294353	0.00817439	0.157036	4.79198	TRUE
SORT1	Q99523	SORT1	0.00421068	0.0112629	0.146624	4.51552	TRUE	0.00458759	0.0124235	0.146236	4.45102	TRUE
VEGFA	P15692	VEGFA	0.0102802	0.0243597	0.143338	3.84347	TRUE	0.0172692	0.0396282	0.136485	3.45161	TRUE
IL12RB1	P42701	IL12RB1	0.000285718	0.00108359	0.141387	6.55514	TRUE	0.000415057	0.00154671	0.134579	6.2727	TRUE
CLEC4D	Q8WXI8	CLEC4D	0.0039727	0.010692	0.137384	4.57444	TRUE	0.00467263	0.0125757	0.129862	4.45176	TRUE
CCL25	O15444	CCL25	0.0217434	0.0474005	0.116966	3.2798	TRUE	0.0261564	0.0559028	0.113889	3.13937	FALSE
TNFRSF10C	O14798	TNFRSF10C	0.000853022	0.00288308	0.104856	5.72064	TRUE	0.000914682	0.00311564	0.106972	5.66835	TRUE
CLEC6A	Q6EIG7	CLEC6A	0.0229009	0.0494297	0.0936376	3.23975	TRUE	0.0226896	0.0504727	0.0947149	3.24692	FALSE
HSPG2	P98160	PLC	0.0010053	0.00332054	0.0916603	5.59273	TRUE	0.00128067	0.00410568	0.0905482	5.41073	TRUE
NGF	P01138	Beta-NGF	0.00202952	0.00586006	0.0892818	5.06483	TRUE	0.00191109	0.00582681	0.0899955	5.11015	TRUE
IGFBP7	Q16270	IGFBP-7	0.00987301	0.0235226	0.084164	3.87609	TRUE	0.0128514	0.0304522	0.0780684	3.6771	TRUE
LILRB1	Q8NHL6	LILRB1	0.00031777	0.00119438	0.0810015	6.4755	TRUE	0.00038408	0.00148194	0.0757294	6.33231	TRUE
IGLC2	P0DOY2	IGLC2	0.000270907	0.0010546	0.0787421	6.60774	TRUE	0.000397691	0.00149587	0.07707	6.31628	TRUE
CLEC4A	Q9UMR7	CLEC4A	0.00326646	0.0089571	0.0318634	4.71256	TRUE	0.00275401	0.00779707	0.0271966	4.84152	TRUE
LGALS9	O00182	Gal-9	0.00448773	0.0118585	0.0296503	4.47157	TRUE	0.00493593	0.0131224	0.0292083	4.39997	TRUE
LYVE1	Q9Y5Y7	LYVE1	0.0104997	0.0247453	0.0267696	3.83015	TRUE	0.0121067	0.0288444	0.0296411	3.72261	TRUE
MMP2	P08253	MMP-2	0.00395327	0.010692	0.0221063	4.5662	TRUE	0.00441013	0.0120176	0.031344	4.48391	TRUE
GDF2	Q9UK05	GDF-2	0.00670578	0.0168787	-0.0275123	4.17043	TRUE	0.00911736	0.0223324	-0.0178632	3.9387	TRUE
CCL16	O15467	CCL16	0.00217719	0.00624511	-0.0549902	5.01646	TRUE	0.00258261	0.00740801	-0.0448242	4.88821	TRUE
BOC	Q9BWV1	BOC	0.000411096	0.00148131	-0.0645685	6.2763	TRUE	0.00047307	0.00173326	-0.0611787	6.17035	TRUE
CCL24	O00175	CCL24	0.000796458	0.00271293	-0.069745	5.76902	TRUE	0.000956325	0.00323223	-0.0631354	5.63128	TRUE
LILRB5	O75023	LILRB5	0.0124763	0.0289345	-0.0826404	3.70404	TRUE	0.0132488	0.0312241	-0.0818198	3.65858	TRUE
TEK	Q02763	TIE2	0.00245354	0.00699178	-0.10521	4.92402	TRUE	0.00397249	0.0108931	-0.101319	4.56127	TRUE
MMP7	P09237	MMP7	0.000389859	0.0014405	-0.113853	6.30828	TRUE	0.000578475	0.00208442	-0.0809942	6.01144	TRUE
FIGF	O43915	VEGFD	0.0232486	0.0499329	-0.114859	3.22887	TRUE	0.0260288	0.0559028	-0.111076	3.14309	FALSE
DCBLD2	Q96PD2	DCBLD2	0.0161025	0.0363765	-0.119994	3.51075	TRUE	0.0148184	0.0343661	-0.122079	3.57398	TRUE
ADAMTS13	Q76LX8	ADAM-TS13	0.000261516	0.00102722	-0.143853	6.61378	TRUE	0.000391046	0.00149558	-0.141121	6.30995	TRUE
CDH5	P33151	CDH5	0.0129737	0.0299287	-0.145008	3.66791	TRUE	0.0230721	0.050699	-0.137126	3.23205	FALSE
SIT1	Q9Y3P8	SIT1	0.0156877	0.0358107	-0.148079	3.52645	TRUE	0.0147	0.0342738	-0.150479	3.57586	TRUE
CCL11	P51671	CCL11	0.00840499	0.0202463	-0.155554	3.99825	TRUE	0.0090032	0.0221774	-0.155314	3.94645	TRUE
APOM	O95445	APOM	0.0160384	0.0363765	-0.166994	3.51284	TRUE	0.0192032	0.0433813	-0.162217	3.37621	TRUE
LY75	O60449	LY75	0.0226433	0.0491169	-0.173526	3.25014	TRUE	0.0230337	0.050699	-0.173625	3.23722	FALSE
FLT3LG	P49771	Flt3L	0.00175799	0.00528609	-0.178426	5.17293	TRUE	0.00173162	0.00539276	-0.180116	5.18451	TRUE
F2R	P25116	PAR-1	3.39609e-09	6.44728e-08	-0.184684	15.468	TRUE	4.1849e-09	8.29371e-08	-0.184519	15.2996	TRUE
FAM3B	P58499	FAM3B	9.34011e-05	0.000407229	-0.186681	7.42437	TRUE	9.90399e-05	0.000436176	-0.186703	7.37979	TRUE
MFAP5	Q13361	MFAP5	7.41975e-06	4.90153e-05	-0.193722	9.3487	TRUE	1.28143e-05	8.09717e-05	-0.187454	8.92743	TRUE
MMP12	P39900	MMP12	0.00838992	0.0202463	-0.202599	4.00087	TRUE	0.0109506	0.0263784	-0.19143	3.79969	TRUE
PLTP	P55058	PLTP	0.00149847	0.00456877	-0.205803	5.29247	TRUE	0.00152287	0.00484649	-0.206696	5.28016	TRUE
HSPB1	P04792	HSP 27	5.34028e-05	0.000247698	-0.216017	7.8339	TRUE	9.00325e-05	0.000404682	-0.211896	7.43375	TRUE
CRTAC1	Q9NQ79	CRTAC1	1.0163e-05	6.24095e-05	-0.260602	9.10738	TRUE	1.72515e-05	0.000104468	-0.254243	8.70036	TRUE
MBL2	P11226	MBL2	2.14376e-06	1.53226e-05	-0.299128	10.3938	TRUE	2.21674e-06	1.69562e-05	-0.299584	10.3675	TRUE
CNTN1	Q12860	CNTN1	5.48168e-05	0.00025158	-0.300858	7.81274	TRUE	8.10694e-05	0.000374571	-0.295496	7.51445	TRUE
TNFSF10	P50591	TRAIL	0.00113766	0.0036125	-0.317614	5.50013	TRUE	0.0020941	0.00629675	-0.307198	5.04099	TRUE
DPP10	Q8N608	DPP10	5.03727e-05	0.000236156	-0.319555	7.8846	TRUE	6.40815e-05	0.000313928	-0.317362	7.70077	TRUE
CLEC4C	Q8WTT0	CLEC4C	0.006736	0.0168787	-0.331053	4.16442	TRUE	0.00774833	0.0196411	-0.328763	4.05893	TRUE
PRSS27	Q9BQR3	PRSS27	5.95352e-05	0.000270389	-0.348191	7.75297	TRUE	8.16153e-05	0.000374571	-0.344374	7.51226	TRUE
PON3	Q15166	PON3	0.0151408	0.0347442	-0.348632	3.55922	TRUE	0.0178261	0.0406921	-0.343002	3.43519	TRUE
CD6	P30203	CD6	8.51971e-06	5.46264e-05	-0.352776	9.23507	TRUE	9.6077e-06	6.42561e-05	-0.352743	9.14318	TRUE
CR2	P20023	CR2	2.66436e-05	0.000143415	-0.357064	8.37584	TRUE	3.92068e-05	0.000208465	-0.351565	8.07945	TRUE
FCRL6	Q6DN72	FCRL6	0.000332601	0.00123944	-0.363217	6.45499	TRUE	0.000241181	0.0010111	-0.36874	6.70075	TRUE
HSD11B1	P28845	HSD11B1	0.00118538	0.00371815	-0.377299	5.47215	TRUE	0.00175337	0.00542176	-0.369591	5.17738	TRUE
CTRC	Q99895	CTRC	1.83188e-05	0.000103727	-0.408426	8.67531	TRUE	3.0259e-05	0.000162876	-0.391251	8.28862	TRUE
KITLG	P21583	SCF	6.44007e-07	5.39975e-06	-0.478924	11.2797	TRUE	1.05491e-06	9.01845e-06	-0.47146	10.8934	TRUE
TNFSF11	O14788	TRANCE	2.44184e-06	1.71716e-05	-0.518137	10.1832	TRUE	3.07835e-06	2.20026e-05	-0.516236	10.004	TRUE
GIF	P27352	GIF	0.000931023	0.00312251	-0.53803	5.67225	TRUE	0.00111821	0.00369347	-0.533282	5.5335	TRUE
SERPINA12	Q8IW75	SERPINA12	4.28699e-06	2.92051e-05	-0.550072	9.83716	TRUE	4.65198e-06	3.21947e-05	-0.549983	9.7732	TRUE
FETUB	Q9UGM5	FETUB	1.20546e-07	1.34765e-06	-0.572276	12.5759	TRUE	1.73782e-07	1.9428e-06	-0.568628	12.287	TRUE
LEP	P41159	LEP	0.008785	0.0210454	-0.603136	3.97455	TRUE	0.0100826	0.0244224	-0.596568	3.87005	TRUE
SERPINA5	P05154	SERPINA5	7.06054e-09	1.23136e-07	-0.819514	14.8393	TRUE	1.63077e-08	2.84406e-07	-0.803914	14.1647	TRUE
CXCL6	P80162	CXCL6	0.0240949	0.0511867	0.552632	3.19872	FALSE	0.0250277	0.054289	0.551965	3.16988	FALSE
SPRY2	O43597	SPRY2	0.12918	0.199725	0.438954	1.9065	FALSE	0.143645	0.220526	0.429313	1.82275	FALSE
CXCL1	P09341	CXCL1	0.10504	0.17025	0.425787	2.0686	FALSE	0.112067	0.182318	0.422666	2.01792	FALSE
ITGB1BP2	Q9UKP3	ITGB1BP2	0.539335	0.629335	0.41332	0.722647	FALSE	0.579961	0.661945	0.396098	0.655906	FALSE
CCL13	Q99616	MCP-4	0.104028	0.169239	0.404701	2.07596	FALSE	0.137147	0.211293	0.388039	1.85914	FALSE
FGF2	P09038	FGF2	0.299107	0.401264	0.396287	1.2309	FALSE	0.306145	0.403261	0.395864	1.21159	FALSE
CASP3	P42574	CASP-3	0.442455	0.540365	0.389976	0.898851	FALSE	0.447358	0.547554	0.388567	0.889218	FALSE
SFTPD	P35247	PSP-D	0.0700403	0.124643	0.384487	2.38355	FALSE	0.0688794	0.123892	0.386934	2.39651	FALSE
PRSS2	P07478	PRSS2	0.0259808	0.0541991	0.349859	3.14492	FALSE	0.0290394	0.0602913	0.339378	3.06029	FALSE
DECR1	Q16698	DECR1	0.433528	0.532446	0.345361	0.916565	FALSE	0.49002	0.585339	0.31361	0.808894	FALSE
PDGFA	P04085	PDGF subunit A	0.336355	0.435165	0.326221	1.13305	FALSE	0.341782	0.438285	0.325814	1.1196	FALSE
FGF23	Q9GZV9	FGF-23	0.117661	0.187228	0.321535	1.98232	FALSE	0.117112	0.186625	0.323401	1.98602	FALSE
MMP1	P03956	MMP-1	0.252252	0.343694	0.319652	1.37099	FALSE	0.281728	0.379483	0.311806	1.28034	FALSE
CXCL9	Q07325	CXCL9	0.100736	0.167688	0.318384	2.10123	FALSE	0.11549	0.185807	0.313048	1.99442	FALSE
FABP4	P15090	FABP4	0.0257785	0.0540358	0.313649	3.15378	FALSE	0.0254498	0.0549313	0.314693	3.16362	FALSE
IRAK4	Q9NWZ3	IRAK4	0.599844	0.668926	0.309514	0.624437	FALSE	0.643561	0.710997	0.295348	0.557543	FALSE
SELP	P16109	SELP	0.343428	0.442459	0.308364	1.11551	FALSE	0.337691	0.434317	0.3146	1.12966	FALSE
NF2	P35240	NF2	0.489749	0.581941	0.301337	0.8094	FALSE	0.516054	0.611412	0.289069	0.762589	FALSE
CCL4	P13236	CCL4	0.119191	0.188287	0.297391	1.96953	FALSE	0.0992856	0.165223	0.307755	2.11236	FALSE
PAPPA	Q13219	PAPPA	0.0329833	0.0659666	0.294314	2.96146	FALSE	0.0384826	0.0762655	0.286965	2.84355	FALSE
REG1A	P05451	REG1A	0.130743	0.200718	0.292991	1.89806	FALSE	0.150364	0.228427	0.286313	1.78756	FALSE
NPPB	P16860	BNP	0.144689	0.219807	0.27536	1.81889	FALSE	0.166398	0.246767	0.264123	1.70781	FALSE
IL1RN	P18510	IL-1ra	0.031936	0.0641664	0.270898	2.98712	FALSE	0.0359557	0.0722428	0.263899	2.8967	FALSE
CCL18	P55774	CCL18	0.0270545	0.0561703	0.268418	3.11198	FALSE	0.0271973	0.0573784	0.269361	3.10805	FALSE
CES1	P23141	CES1	0.124629	0.193374	0.268105	1.93564	FALSE	0.124055	0.194562	0.260408	1.9393	FALSE
CEACAM8	P31997	CEACAM8	0.0525075	0.0991051	0.255854	2.60562	FALSE	0.061593	0.114355	0.250224	2.48297	FALSE
SH2B3	Q9UQQ2	SH2B3	0.630985	0.697584	0.251565	0.576492	FALSE	0.657765	0.71876	0.237418	0.536408	FALSE
MGMT	P16455	MGMT	0.546399	0.630238	0.251242	0.710786	FALSE	0.557767	0.641652	0.240328	0.691932	FALSE
KLRD1	Q13241	KLRD1	0.0566242	0.105056	0.249723	2.54954	FALSE	0.0591075	0.111081	0.249009	2.51651	FALSE
OLR1	P78380	LOX-1	0.0449473	0.0863304	0.247537	2.7241	FALSE	0.0549026	0.104076	0.240881	2.57063	FALSE
CD40LG	P29965	CD40-L	0.669087	0.727486	0.245496	0.519737	FALSE	0.684182	0.740207	0.23876	0.49775	FALSE
TGFB1	P01137	LAP TGF-beta-1	0.0541051	0.101244	0.243633	2.58198	FALSE	0.0834534	0.144388	0.225022	2.24754	FALSE
TSLP	Q969D9	TSLP	0.11878	0.188287	0.242296	1.97198	FALSE	0.122717	0.193158	0.240921	1.94641	FALSE
CCL28	Q9NRJ3	CCL28	0.373132	0.472923	0.241314	1.04553	FALSE	0.396277	0.499354	0.233644	0.994142	FALSE
PECAM1	P16284	PECAM-1	0.312765	0.41702	0.233282	1.194	FALSE	0.303934	0.401561	0.237647	1.21779	FALSE
GP6	Q9HCN6	GP6	0.344022	0.442459	0.231704	1.11406	FALSE	0.30294	0.401464	0.243203	1.22029	FALSE
HBEGF	Q99075	HB-EGF	0.088636	0.150958	0.226986	2.20325	FALSE	0.0956839	0.160455	0.225739	2.14342	FALSE
IKBKG	Q9Y6K9	NEMO	0.774019	0.808546	0.222765	0.370975	FALSE	0.791108	0.825838	0.209881	0.347341	FALSE
SPON1	Q9HCB6	SPON1	0.074421	0.131367	0.219612	2.33654	FALSE	0.070051	0.125173	0.224409	2.38325	FALSE
EFEMP1	Q12805	EFEMP1	0.0420194	0.0821545	0.218927	2.77621	FALSE	0.0481948	0.0929776	0.216007	2.67133	FALSE
PDGFB	P01127	PDGF subunit B	0.597917	0.668926	0.218624	0.627447	FALSE	0.59578	0.671214	0.20687	0.630803	FALSE
SCGB3A2	Q96PL1	SCGB3A2	0.0633616	0.114263	0.217833	2.46323	FALSE	0.0796747	0.138953	0.210452	2.28591	FALSE
AXIN1	O15169	AXIN1	0.5761	0.654114	0.217066	0.662131	FALSE	0.548344	0.634159	0.191793	0.707572	FALSE
DCTN1	Q14203	DCTN1	0.631986	0.697584	0.208424	0.574963	FALSE	0.650287	0.714169	0.204418	0.547493	FALSE
TFPI	P10646	TFPI	0.0544424	0.10144	0.203014	2.57986	FALSE	0.0479198	0.0928578	0.209916	2.67784	FALSE
TNFRSF14	Q92956	TNFRSF14	0.0529807	0.0995671	0.201896	2.59947	FALSE	0.0616892	0.114355	0.197671	2.48246	FALSE
GALNT3	Q14435	GALNT3	0.0905772	0.153068	0.201027	2.18454	FALSE	0.102064	0.16856	0.197048	2.09155	FALSE
CCL14	Q16627	CCL14	0.20735	0.29069	0.196105	1.53004	FALSE	0.236766	0.325646	0.190746	1.42274	FALSE
DAPP1	Q9UN19	DAPP1	0.801567	0.834089	0.194274	0.332899	FALSE	0.812258	0.845213	0.180137	0.31814	FALSE
MMP3	P08254	MMP-3	0.121301	0.188883	0.191662	1.9577	FALSE	0.113014	0.183174	0.198056	2.01332	FALSE
IL22RA1	Q8N6P7	IL-22 RA1	0.0396523	0.078228	0.185041	2.81986	FALSE	0.0541381	0.103075	0.178369	2.58129	FALSE
CD163	Q86VB7	CD163	0.0968958	0.163114	0.183853	2.13327	FALSE	0.0975657	0.162983	0.18378	2.12793	FALSE
COMP	P49747	COMP	0.0897054	0.152185	0.183642	2.19196	FALSE	0.0950883	0.160071	0.206055	2.14672	FALSE
REG3A	Q06141	REG3A	0.120589	0.188883	0.1835	1.96091	FALSE	0.122086	0.192861	0.182908	1.95127	FALSE
SH2D1A	O60880	SH2D1A	0.198346	0.279866	0.181495	1.56591	FALSE	0.218645	0.305543	0.178126	1.4874	FALSE
IL18R1	Q13478	IL-18R1	0.0295608	0.0602267	0.179046	3.04972	FALSE	0.033884	0.0696859	0.175066	2.94542	FALSE
SULT1A1	P50225	ST1A1	0.545579	0.630238	0.178232	0.712158	FALSE	0.542685	0.63115	0.173259	0.717005	FALSE
TGM2	P21980	TGM2	0.0708202	0.125519	0.172773	2.37426	FALSE	0.127013	0.197777	0.156625	1.91953	FALSE
MMP10	P09238	MMP-10	0.103045	0.168902	0.170203	2.08452	FALSE	0.0858164	0.147889	0.175441	2.2271	FALSE
TIMD4	Q96H15	TIMD4	0.130054	0.200366	0.169223	1.90322	FALSE	0.132308	0.204561	0.164895	1.88969	FALSE
CPA1	P15085	CPA1	0.0623501	0.113508	0.168302	2.47538	FALSE	0.0647166	0.118556	0.1765	2.44665	FALSE
THBS4	P35443	THBS4	0.383115	0.482769	0.167976	1.02316	FALSE	0.370951	0.470159	0.19425	1.05065	FALSE
PPP1R9B	Q96SB3	PPP1R9B	0.682692	0.733847	0.167696	0.499909	FALSE	0.719811	0.761741	0.15681	0.446766	FALSE
SPARCL1	Q14515	SPARCL1	0.0868618	0.148517	0.167393	2.2167	FALSE	0.0756574	0.133549	0.171364	2.32379	FALSE
IL2	P60568	IL2	0.108188	0.174527	0.167311	2.04608	FALSE	0.113458	0.183213	0.16718	2.00875	FALSE
IL15RA	Q13261	IL-15RA	0.0348689	0.0694194	0.166514	2.91863	FALSE	0.0354508	0.0715581	0.166499	2.90607	FALSE
TRAF2	Q12933	TRAF2	0.512982	0.602858	0.161809	0.768008	FALSE	0.520394	0.614883	0.167895	0.755082	FALSE
CA1	P00915	CA1	0.66647	0.726452	0.160605	0.523575	FALSE	0.701652	0.749411	0.137495	0.472604	FALSE
MILR1	Q7Z6M3	MILR1	0.108479	0.174527	0.157435	2.04625	FALSE	0.129421	0.200809	0.152353	1.90744	FALSE
IL17A	Q16552	IL-17A	0.543027	0.630238	0.1571	0.716516	FALSE	0.585798	0.666862	0.150465	0.646656	FALSE
IL17RA	Q96F46	IL-17RA	0.172502	0.254091	0.156033	1.67787	FALSE	0.160045	0.240619	0.15871	1.73756	FALSE
THPO	P40225	THPO	0.152945	0.229945	0.155633	1.773	FALSE	0.14791	0.225485	0.157769	1.79951	FALSE
SPP1	P10451	OPN	0.0274772	0.0567776	0.153568	3.10448	FALSE	0.0343299	0.0699658	0.149305	2.93446	FALSE
PLAU	P00749	uPA	0.0753865	0.132002	0.151457	2.32844	FALSE	0.0780396	0.137199	0.150993	2.30166	FALSE
DGKZ	Q13574	DGKZ	0.457766	0.554405	0.151216	0.869249	FALSE	0.472367	0.570504	0.145537	0.84158	FALSE
HAVCR1	Q96D42	KIM1	0.258412	0.350989	0.14619	1.35258	FALSE	0.217148	0.305543	0.15709	1.49434	FALSE
EPCAM	P16422	Ep-CAM	0.1529	0.229945	0.144615	1.77385	FALSE	0.153449	0.232305	0.146079	1.77105	FALSE
IL1A	P01583	IL-1 alpha	0.193692	0.276885	0.142405	1.58462	FALSE	0.210141	0.298441	0.139977	1.51909	FALSE
CCL5	P13501	CCL5	0.585996	0.661902	0.135585	0.646274	FALSE	0.594402	0.671214	0.140077	0.632969	FALSE
ICAM2	P13598	ICAM-2	0.0407062	0.0799456	0.128829	2.80091	FALSE	0.0414267	0.0813605	0.128738	2.78756	FALSE
FCN2	Q15485	FCN2	0.599885	0.668926	0.128804	0.624372	FALSE	0.617564	0.686883	0.142325	0.596963	FALSE
ITGB2	P05107	ITGB2	0.0634212	0.114263	0.12672	2.46029	FALSE	0.0642335	0.118168	0.127445	2.45053	FALSE
FABP6	P51161	GT	0.0454215	0.0868586	0.12641	2.71612	FALSE	0.0444635	0.0869332	0.129346	2.73248	FALSE
SELE	P16581	SELE	0.3906	0.48803	0.125779	1.00682	FALSE	0.400027	0.502196	0.123924	0.986375	FALSE
TGFBR3	Q03167	TGFBR3	0.209207	0.292353	0.125561	1.52308	FALSE	0.213366	0.302038	0.124244	1.50722	FALSE
ANGPT1	Q15389	ANGPT1	0.916793	0.927428	0.123229	0.16967	FALSE	0.924306	0.932865	0.115787	0.158226	FALSE
TREM1	Q9NP99	TREM1	0.15496	0.232173	0.116009	1.76364	FALSE	0.172688	0.254364	0.113891	1.67746	FALSE
PTH1R	Q03431	PTH1R	0.582911	0.660128	0.11373	0.651267	FALSE	0.593959	0.671214	0.112645	0.633746	FALSE
MEPE	Q9NQ76	MEPE	0.387264	0.486591	0.110595	1.01422	FALSE	0.400835	0.502196	0.107973	0.984699	FALSE
ARTN	Q5T4W7	ARTN	0.596664	0.668926	0.11011	0.629409	FALSE	0.614121	0.686555	0.10719	0.602249	FALSE
TNFRSF11A	Q9Y6Q6	TNFRSF11A	0.315146	0.417689	0.10757	1.18818	FALSE	0.334642	0.432949	0.104742	1.13795	FALSE
IGFBP6	P24592	IGFBP6	0.228705	0.317565	0.106132	1.45161	FALSE	0.231032	0.319778	0.105908	1.4434	FALSE
TNFRSF13B	O14836	TNFRSF13B	0.031087	0.0630416	0.105713	3.01119	FALSE	0.0309331	0.0639187	0.109237	3.01504	FALSE
NFATC3	Q12968	NFATC3	0.813134	0.842105	0.104165	0.316929	FALSE	0.819272	0.850137	0.0954288	0.308448	FALSE
ARNT	P27540	ARNT	0.0790837	0.137922	0.0988898	2.2916	FALSE	0.0785164	0.137482	0.0981545	2.29722	FALSE
ITGAM	P11215	ITGAM	0.615244	0.684302	0.0982775	0.600597	FALSE	0.664643	0.724461	0.0928416	0.526299	FALSE
EGFR	P00533	EGFR	0.0624816	0.113508	0.0978594	2.47068	FALSE	0.0608868	0.113934	0.0987085	2.49058	FALSE
FGF5	P12034	FGF-5	0.419011	0.519002	0.0970657	0.94613	FALSE	0.42141	0.522737	0.096823	0.941197	FALSE
ICAM1	P05362	ICAM1	0.592436	0.667447	0.095853	0.636097	FALSE	0.610347	0.68409	0.0922948	0.608108	FALSE
PAM	P19021	PAM	0.100767	0.167688	0.0946669	2.10072	FALSE	0.0821125	0.142634	0.0993325	2.25985	FALSE
SIRPA	P78324	SHPS-1	0.310152	0.414804	0.089077	1.20145	FALSE	0.311197	0.407453	0.0885559	1.19866	FALSE
SAA4	P35542	SAA4	0.239377	0.329238	0.0825062	1.41399	FALSE	0.239103	0.326799	0.0831351	1.41493	FALSE
TIMP4	Q99727	TIMP4	0.893403	0.914375	0.0803754	0.204234	FALSE	0.902017	0.918877	0.0696081	0.191661	FALSE
CPB1	P15086	CPB1	0.539842	0.629335	0.079585	0.721883	FALSE	0.540955	0.63115	0.0809934	0.72001	FALSE
CD4	P01730	CD4	0.525137	0.615483	0.0768186	0.746947	FALSE	0.539246	0.63115	0.0754543	0.7229	FALSE
EIF5A	P63241	EIF5A	0.319557	0.420927	0.0760335	1.17628	FALSE	0.329373	0.427401	0.0753158	1.15098	FALSE
ANPEP	P15144	AP-N	0.0854539	0.147264	0.0733344	2.23148	FALSE	0.0896588	0.1527	0.0758171	2.19413	FALSE
CD46	P15529	CD46	0.620685	0.688597	0.0718398	0.592182	FALSE	0.59778	0.671732	0.075571	0.627675	FALSE
BMP6	P22004	BMP-6	0.315183	0.417689	0.0717709	1.1874	FALSE	0.243988	0.332434	0.0858637	1.39821	FALSE
PLXNA4	Q9HCM2	PLXNA4	0.90065	0.917391	0.0699675	0.193669	FALSE	0.89745	0.918877	0.0663047	0.198349	FALSE
EIF4EBP1	Q13541	4E-BP1	0.0282269	0.0577791	0.0695989	3.08003	FALSE	0.0399346	0.0787851	0.064349	2.81514	FALSE
PRELP	P51888	PRELP	0.26266	0.355651	0.0673275	1.33794	FALSE	0.173576	0.254812	0.0736647	1.67239	FALSE
IL2RB	P14784	IL-2RB	0.567599	0.647836	0.0657928	0.675929	FALSE	0.573261	0.656015	0.0650867	0.666748	FALSE
LGALS4	P56470	Gal-4	0.170875	0.252548	0.0638278	1.68528	FALSE	0.185154	0.267309	0.072029	1.62122	FALSE
TANK	Q92844	TANK	0.346928	0.444885	0.0627259	1.10703	FALSE	0.352648	0.449575	0.0540879	1.09324	FALSE
ANG	P03950	ANG	0.426533	0.526823	0.0582946	0.930819	FALSE	0.419984	0.522737	0.0635059	0.944227	FALSE
CXADR	P78310	CXADR	0.768249	0.805185	0.0576102	0.378981	FALSE	0.784461	0.822175	0.0547777	0.356531	FALSE
UMOD	P07911	UMOD	0.31856	0.420885	0.0564331	1.17899	FALSE	0.298775	0.397152	0.0585117	1.2323	FALSE
IL10RA	Q13651	IL-10RA	0.330348	0.429945	0.0563591	1.14888	FALSE	0.337306	0.434317	0.058147	1.13139	FALSE
MET	P08581	MET	0.643814	0.708846	0.0555963	0.557158	FALSE	0.616966	0.686883	0.0579324	0.597874	FALSE
IL17D	Q8TAD2	IL-17D	0.119813	0.188587	0.0549146	1.96633	FALSE	0.108383	0.17765	0.0585947	2.04495	FALSE
LAMP3	Q9UQV4	LAMP3	0.0239677	0.0511867	0.0548927	3.20737	FALSE	0.0272416	0.0573784	0.0516686	3.10992	FALSE
IDUA	P35475	IDUA	0.51224	0.602858	0.0526528	0.769257	FALSE	0.462586	0.561803	0.0620272	0.859858	FALSE
NOTCH1	P46531	NOTCH1	0.180154	0.261067	0.0520817	1.64269	FALSE	0.174723	0.255635	0.0532581	1.66713	FALSE
RARRES2	Q99969	RARRES2	0.364206	0.462955	0.0501563	1.06601	FALSE	0.361658	0.459717	0.0512297	1.07196	FALSE
CDCP1	Q9H5V8	CDCP1	0.042694	0.0831009	0.0492129	2.7683	FALSE	0.0352673	0.0715188	0.0423408	2.91492	FALSE
CD40	P25942	CD40	0.244083	0.334431	0.0482506	1.39818	FALSE	0.283413	0.379483	0.045903	1.27573	FALSE
NRP1	O14786	NRP1	0.164399	0.244635	0.0469122	1.71583	FALSE	0.167722	0.247888	0.0483526	1.69991	FALSE
ITGA6	P23229	ITGA6	0.648554	0.712266	0.0453803	0.55007	FALSE	0.649683	0.714169	0.0425124	0.548388	FALSE
F7	P08709	F7	0.678247	0.733786	0.0451428	0.506369	FALSE	0.698269	0.748022	0.0435192	0.477456	FALSE
FCGR3B	O75015	FCGR3B	0.121155	0.188883	0.0445278	1.95805	FALSE	0.117282	0.186625	0.0416553	1.98362	FALSE
PGF	P49763	PGF	0.195866	0.278168	0.0440165	1.57654	FALSE	0.235019	0.324266	0.0383312	1.42931	FALSE
GP1BA	P07359	GP1BA	0.680512	0.733847	0.0429991	0.503082	FALSE	0.712747	0.757946	0.0514655	0.45679	FALSE
CLEC7A	Q9BXN2	CLEC7A	0.431691	0.531687	0.0378662	0.920515	FALSE	0.423225	0.522737	0.0359115	0.937707	FALSE
LIFR	P42702	LIF-R	0.204401	0.287481	0.0374921	1.54168	FALSE	0.186987	0.269063	0.0410117	1.61319	FALSE
ALCAM	Q13740	ALCAM	0.114212	0.182405	0.035373	2.00357	FALSE	0.111068	0.181369	0.0382592	2.02547	FALSE
CA5A	P35218	CA5A	0.131483	0.201146	0.0348954	1.89402	FALSE	0.119104	0.188834	0.0251689	1.97189	FALSE
PRSS8	Q16651	PRSS8	0.672614	0.729502	0.0339113	0.514605	FALSE	0.697468	0.748022	0.032499	0.478622	FALSE
DLK1	P80370	DLK-1	0.910749	0.923457	0.030484	0.17872	FALSE	0.916125	0.927077	0.0297711	0.170657	FALSE
CA4	P22748	CA4	0.896611	0.915509	0.0295526	0.199573	FALSE	0.899929	0.918877	0.0276323	0.194726	FALSE
SELL	P14151	SELL	0.0582468	0.107608	0.0275945	2.5266	FALSE	0.0618985	0.114355	0.0240473	2.47984	FALSE
CNDP1	Q96KN2	CNDP1	0.137624	0.209805	0.0275136	1.8587	FALSE	0.14534	0.222344	0.0316301	1.81555	FALSE
QPCT	Q16769	QPCT	0.654032	0.716477	0.0263613	0.541962	FALSE	0.644137	0.710997	0.0247479	0.556711	FALSE
PRKCQ	Q04759	PRKCQ	0.89303	0.914375	0.02533	0.204778	FALSE	0.90512	0.919889	0.0342261	0.187095	FALSE
CXCL12	P48061	CXCL12	0.473622	0.567305	0.0247627	0.839052	FALSE	0.467348	0.56601	0.0259425	0.85081	FALSE
MARCO	Q9UEW3	MARCO	0.902663	0.917391	0.024347	0.19071	FALSE	0.880053	0.9071	0.0266757	0.223437	FALSE
CHL1	O00533	CHL1	0.938395	0.944896	0.0240161	0.136134	FALSE	0.930385	0.936831	0.0252202	0.148803	FALSE
CDH1	P12830	CDH1	0.464963	0.56001	0.0239382	0.855377	FALSE	0.480068	0.578203	0.0257652	0.827148	FALSE
FCGR2A	P12318	FCGR2A	0.335867	0.435165	0.0202517	1.13484	FALSE	0.309585	0.406563	0.0168073	1.203	FALSE
PROC	P04070	PROC	0.16745	0.248328	0.0176597	1.70101	FALSE	0.181277	0.262891	0.0209809	1.63776	FALSE
CD93	Q9NPY3	CD93	0.837385	0.865165	0.0155331	0.283368	FALSE	0.82089	0.850137	0.0168427	0.306213	FALSE
CSF1	P09603	CSF-1	0.102396	0.16847	0.0146092	2.08896	FALSE	0.101899	0.16856	0.0150359	2.09267	FALSE
IL13	P35225	IL13	0.244687	0.334431	0.0139056	1.39673	FALSE	0.218625	0.305543	0.00988689	1.48826	FALSE
DCN	P07585	DCN	0.112866	0.180917	0.0117846	2.0129	FALSE	0.126867	0.197777	0.00817226	1.92114	FALSE
CLEC4G	Q6UXB4	CLEC4G	0.0659343	0.117817	0.0113553	2.43046	FALSE	0.0686562	0.123892	0.0174751	2.3993	FALSE
SLAMF1	Q13291	SLAMF1	0.100626	0.167688	0.0100687	2.1048	FALSE	0.0864021	0.148312	0.00548949	2.22376	FALSE
THBD	P07204	TM	0.742255	0.786331	0.00604702	0.415183	FALSE	0.676762	0.735831	0.0122266	0.508531	FALSE
ANGPTL3	Q9Y5C1	ANGPTL3	0.048917	0.0927297	0.00566692	2.65889	FALSE	0.0559818	0.105663	0.00986697	2.55541	FALSE
IL20RA	Q9UHF4	IL-20RA	0.943231	0.947577	0.00468001	0.128322	FALSE	0.94084	0.945176	0.00289957	0.132203	FALSE
ITM2A	O43736	ITM2A	0.885005	0.910053	-0.00149728	0.216344	FALSE	0.898645	0.918877	0.000702729	0.196595	FALSE
TNXB	P22105	TNXB	0.329225	0.429945	-0.00174585	1.15166	FALSE	0.325626	0.423799	-0.00256099	1.16087	FALSE
STK4	Q13043	STK4	0.958036	0.960238	-0.00298986	0.103363	FALSE	0.955458	0.957654	-0.0130316	0.107841	FALSE
TIE1	P35590	TIE1	0.446167	0.543376	-0.00523836	0.891544	FALSE	0.433765	0.532737	-0.00617346	0.916119	FALSE
FAP	Q12884	FAP	0.685036	0.733847	-0.00723861	0.496511	FALSE	0.637117	0.706827	-0.0119319	0.567211	FALSE
STC1	P52823	STC1	0.489845	0.581941	-0.00741307	0.809197	FALSE	0.515306	0.611412	-0.0118745	0.763875	FALSE
ICAM3	P32942	ICAM3	0.489634	0.581941	-0.0115884	0.809662	FALSE	0.488859	0.585339	-0.0113276	0.811075	FALSE
NCR1	O76036	NCR1	0.103854	0.169239	-0.0122273	2.07978	FALSE	0.105712	0.173926	-0.0160338	2.06593	FALSE
FCRL3	Q96P31	FCRL3	0.380868	0.481329	-0.0125252	1.02846	FALSE	0.381464	0.482082	-0.012493	1.02713	FALSE
LPL	P06858	LPL	0.214924	0.299383	-0.0126272	1.50193	FALSE	0.224319	0.311475	-0.0160565	1.46733	FALSE
COL1A1	P02452	COL1A1	0.97662	0.97662	-0.0137412	0.0685401	FALSE	0.971476	0.971476	-0.0155386	0.0787353	FALSE
IL1R1	P14778	IL-1RT1	0.501231	0.59224	-0.0149695	0.788852	FALSE	0.523598	0.615622	-0.0126148	0.749614	FALSE
PIGR	P01833	PIgR	0.399959	0.498235	-0.0179282	0.986245	FALSE	0.432347	0.532495	-0.0228433	0.919008	FALSE
AGER	Q15109	RAGE	0.928131	0.936725	-0.0184276	0.152308	FALSE	0.916445	0.927077	-0.0136757	0.170186	FALSE
AXL	P30530	AXL	0.500696	0.59224	-0.020476	0.789815	FALSE	0.451917	0.550379	-0.0248037	0.880517	FALSE
THBS2	P35442	THBS2	0.684282	0.733847	-0.0255112	0.497609	FALSE	0.683565	0.740207	-0.0206639	0.498647	FALSE
OSCAR	Q8IYS5	hOSCAR	0.544526	0.630238	-0.0268156	0.714008	FALSE	0.545288	0.632303	-0.0265401	0.712733	FALSE
PLXNB2	O15031	PLXNB2	0.177431	0.259597	-0.0269739	1.65584	FALSE	0.175444	0.255832	-0.0316191	1.66487	FALSE
PTPRS	Q13332	PTPRS	0.180232	0.261067	-0.0272602	1.64228	FALSE	0.221538	0.308596	-0.023982	1.47646	FALSE
TREML2	Q5T2D2	TLT-2	0.812085	0.842105	-0.0283352	0.318379	FALSE	0.852153	0.880424	-0.0234102	0.262806	FALSE
EDAR	Q9UNE0	EDAR	0.656967	0.717889	-0.0285675	0.537658	FALSE	0.652284	0.714563	-0.0312076	0.544607	FALSE
FGF19	O95750	FGF-19	0.751697	0.793559	-0.0300697	0.401998	FALSE	0.791744	0.825838	-0.0106743	0.346464	FALSE
AMBP	P02760	AMBP	0.556114	0.638068	-0.0310551	0.694657	FALSE	0.542847	0.63115	-0.0321784	0.716735	FALSE
IL10RB	Q08334	IL-10RB	0.190188	0.272769	-0.0315104	1.59973	FALSE	0.189132	0.270366	-0.0317563	1.60423	FALSE
REN	P00797	REN	0.081851	0.142179	-0.0335233	2.26555	FALSE	0.0716346	0.12748	-0.0412638	2.36907	FALSE
SPON2	Q9BUD6	SPON2	0.101793	0.168112	-0.0369433	2.09291	FALSE	0.117251	0.186625	-0.033402	1.98234	FALSE
NCAM1	P13591	NCAM1	0.876372	0.903306	-0.0372087	0.228686	FALSE	0.882811	0.907797	-0.0355967	0.219496	FALSE
MEGF9	Q9H1U4	MEGF9	0.710135	0.757015	-0.0382761	0.460497	FALSE	0.697985	0.748022	-0.0272024	0.477856	FALSE
NTF4	P34130	NTF4	0.150681	0.228114	-0.0410596	1.78539	FALSE	0.181492	0.262891	-0.0369409	1.63733	FALSE
ENG	P17813	ENG	0.764488	0.803845	-0.0433409	0.384191	FALSE	0.769337	0.808267	-0.0413324	0.377463	FALSE
ADM	P35318	ADM	0.353712	0.452253	-0.0470008	1.09069	FALSE	0.282852	0.379483	-0.0507737	1.27709	FALSE
SRC	P12931	SRC	0.775166	0.808546	-0.0499763	0.369388	FALSE	0.703003	0.749411	-0.0603212	0.470685	FALSE
SOD2	P04179	SOD2	0.0278355	0.0572467	-0.0550345	3.08619	FALSE	0.0280414	0.058779	-0.0556394	3.08061	FALSE
TPSAB1	Q15661	TPSAB1	0.0866088	0.148517	-0.0555644	2.22264	FALSE	0.0935023	0.158012	-0.0600551	2.16292	FALSE
VSIG2	Q96IQ7	VSIG2	0.462007	0.557991	-0.0575572	0.861191	FALSE	0.49934	0.594842	-0.0546944	0.792298	FALSE
PDCD1LG2	Q9BQ51	PD-L2	0.69942	0.74742	-0.0620638	0.475823	FALSE	0.692643	0.747506	-0.0631745	0.48556	FALSE
PRCP	P42785	PRCP	0.456089	0.553913	-0.0621738	0.872274	FALSE	0.448341	0.547554	-0.0661609	0.887267	FALSE
IL7R	P16871	IL7R	0.765128	0.803845	-0.0635084	0.383303	FALSE	0.765145	0.805805	-0.0556859	0.383279	FALSE
IL12B	P29460	IL-12B	0.359413	0.458199	-0.0651104	1.07735	FALSE	0.345056	0.441186	-0.0575846	1.11176	FALSE
TNFRSF9	Q07011	TNFRSF9	0.044299	0.0854617	-0.0655447	2.73667	FALSE	0.0471273	0.09173	-0.0641144	2.68929	FALSE
VASN	Q6EMK4	VASN	0.0834629	0.144404	-0.0661241	2.2476	FALSE	0.0891411	0.152414	-0.065276	2.19654	FALSE
DPP4	P27487	DPP4	0.559776	0.640584	-0.0707445	0.688719	FALSE	0.562644	0.64556	-0.0707237	0.68402	FALSE
FCGR2B	P31994	IgG Fc receptor II-b	0.572078	0.651243	-0.0728141	0.668764	FALSE	0.591636	0.671214	-0.0712947	0.637491	FALSE
IGFBP3	P17936	IGFBP3	0.733226	0.779723	-0.0731781	0.427858	FALSE	0.761119	0.803505	-0.0704156	0.388879	FALSE
NOTCH3	Q9UM47	Notch 3	0.436193	0.534214	-0.0745926	0.91128	FALSE	0.422031	0.522737	-0.0690165	0.93993	FALSE
AOC3	Q16853	AOC3	0.401116	0.498252	-0.0754415	0.983937	FALSE	0.414893	0.518319	-0.0746341	0.954855	FALSE
CD84	Q9UIB8	CD84	0.180996	0.261305	-0.0768955	1.64045	FALSE	0.163327	0.243871	-0.0831689	1.72237	FALSE
CD28	P10747	CD28	0.101573	0.168112	-0.0839336	2.09633	FALSE	0.0900291	0.152734	-0.0875449	2.19047	FALSE
MASP1	P48740	MASP1	0.277625	0.374751	-0.0857705	1.29265	FALSE	0.274892	0.372214	-0.083928	1.30081	FALSE
GH1	P01241	GH	0.229764	0.318022	-0.0867738	1.44711	FALSE	0.245186	0.333025	-0.0984534	1.39431	FALSE
IL1RL2	Q9HB29	IL1RL2	0.55605	0.638068	-0.0874929	0.694929	FALSE	0.554302	0.639354	-0.0903482	0.697823	FALSE
DNER	Q8NFT8	DNER	0.161151	0.240622	-0.102356	1.73235	FALSE	0.166094	0.246767	-0.102101	1.70833	FALSE
PLA2G7	Q13093	PLA2G7	0.321955	0.422809	-0.108401	1.16968	FALSE	0.296637	0.395515	-0.112199	1.23777	FALSE
CD244	Q9BZW8	CD244	0.173542	0.254762	-0.111644	1.67261	FALSE	0.157612	0.237781	-0.115217	1.7492	FALSE
CD5	P06127	CD5	0.195364	0.278168	-0.11833	1.57839	FALSE	0.188471	0.270307	-0.119768	1.60724	FALSE
GDNF	P39905	GDNF	0.390648	0.48803	-0.118814	1.00635	FALSE	0.523843	0.615622	-0.104264	0.749084	FALSE
NRTN	Q99748	NRTN	0.743047	0.786331	-0.120572	0.414077	FALSE	0.717212	0.760838	-0.0997698	0.45045	FALSE
CD83	Q01151	CD83	0.238755	0.329238	-0.123352	1.41626	FALSE	0.238684	0.326799	-0.123809	1.41652	FALSE
SERPINA7	P05543	SERPINA7	0.198088	0.279866	-0.127394	1.56688	FALSE	0.200913	0.286269	-0.127572	1.55551	FALSE
CD8A	P01732	CD8A	0.284525	0.382879	-0.15182	1.27302	FALSE	0.283742	0.379483	-0.152195	1.27531	FALSE
SELPLG	Q14242	PSGL-1	0.178732	0.260626	-0.161969	1.64966	FALSE	0.162553	0.24355	-0.165822	1.72533	FALSE
HAO1	Q9UJM8	HAOX1	0.0316615	0.0639094	-0.174205	2.99331	FALSE	0.0231401	0.050699	-0.204706	3.23207	FALSE
CNTNAP2	Q9UHC6	CNTNAP2	0.025105	0.0528781	-0.175934	3.17258	FALSE	0.028621	0.0597071	-0.17303	3.07273	FALSE
CST5	P28325	CST5	0.048181	0.0917332	-0.179749	2.67507	FALSE	0.0537457	0.102777	-0.177537	2.59098	FALSE
CXCL5	P42830	CXCL5	0.468301	0.562477	-0.186954	0.84901	FALSE	0.483755	0.581039	-0.183488	0.8203	FALSE
CCL17	Q92583	CCL17	0.0643697	0.115495	-0.187782	2.44804	FALSE	0.0690478	0.123892	-0.186124	2.39392	FALSE
ITGA11	Q9UKX5	ITGA11	0.0752803	0.132002	-0.193408	2.32818	FALSE	0.0663505	0.121041	-0.197036	2.42582	FALSE
KIT	P10721	KIT	0.0429332	0.0831949	-0.194032	2.75989	FALSE	0.0492373	0.0945703	-0.189693	2.655	FALSE
KLK6	Q92876	KLK6	0.184399	0.26534	-0.197322	1.62435	FALSE	0.217411	0.305543	-0.189829	1.49196	FALSE
LTA	P01374	TNFB	0.058868	0.108297	-0.201506	2.51886	FALSE	0.0690501	0.123892	-0.197568	2.39581	FALSE
CHIT1	Q13231	CHIT1	0.0365376	0.072411	-0.204437	2.88995	FALSE	0.0381025	0.075857	-0.203631	2.85777	FALSE
PCOLCE	Q15113	PCOLCE	0.0241845	0.0511867	-0.212971	3.19718	FALSE	0.0248669	0.0542098	-0.213417	3.17612	FALSE
TNFSF12	O43508	TWEAK	0.329432	0.429945	-0.324612	1.15119	FALSE	0.320918	0.418922	-0.33635	1.17306	FALSE
FABP2	P12104	FABP2	0.0609667	0.111687	-0.356338	2.49065	FALSE	0.0746392	0.132287	-0.341515	2.33455	FALSE

### Sheet: SF1e
Supplementary File 1e. Predictors of clinical course from Random Forests
Protein metadata			Feature importance measures
Gene ID	UniProt ID	Olink Assay Name	Accuracy Decrease	Mean Minimal Depth	Number of Trees
DDX58	O95786	DDX58	-0.000209524	3.50988	6
PSIP1	O75475	PSIP1	0.0015362	3.12612	10
BLMH	Q13867	BLM hydrolase	0.000112642	3.30365	7
CCL7	P80098	MCP-3	0.00208991	2.24024	20
LGALS9	O00182	Gal-9	0.000407229	2.80118	14
HMOX1	P09601	HO-1	4.329e-07	3.50953	7
CXCL11	O14625	CXCL11	-0.000285714	3.89365	2
ITGA11	Q9UKX5	ITGA11	0	3.83447	3
HCLS1	P14317	HCLS1	0.000225	3.62824	4
DFFA	O00273	DFFA	0.000290909	3.48047	6
CKAP4	Q07065	CKAP4	0.00418243	1.94576	21
MPO	P05164	MPO	-2.71709e-05	3.77529	4
KRT19	P08727	KRT19	0.0032545	1.79765	24
ST6GAL1	P15907	ST6GAL1	0.000323308	3.59847	5
CXCL1	P09341	CXCL1	-0.000434783	3.86388	3
DECR1	Q16698	DECR1	0	3.95282	1
NID1	P14543	NID1	-0.000175845	3.45	9
IL1RN	P18510	IL-1ra	-0.000331855	2.77176	14
TNFRSF1B	P20333	TNF-R2	0.000354971	3.56835	7
CTSL	P07711	CTSL1	0.00135607	2.26929	21
MFAP5	Q13361	MFAP5	0.000861316	3.09671	10
GRN	P28799	GRN	0.000815958	2.91953	12
TRIM21	P19474	TRIM21	9.52381e-05	3.89329	3
TNF	P01375	TNF	-9.72222e-05	3.686	7
CD274	Q9NZQ7	PD-L1	-8.02632e-05	3.686	7
IL33	O95760	IL33	0.000117647	3.80471	4
CRTAC1	Q9NQ79	CRTAC1	0.000849554	3.09635	11
CXCL10	P02778	CXCL10	0.000701718	3.03718	12
LAMP3	Q9UQV4	LAMP3	-0.000315152	3.18529	9
SRPK2	P78362	SRPK2	6.5e-05	3.83447	3
HEXIM1	O94992	HEXIM1	0.000722567	3.53965	5
EIF4G1	Q04637	EIF4G1	-0.000105263	3.95247	2
IL18	Q14116	IL18	8.76161e-05	3.56835	7
TRIM5	Q9C035	TRIM5	2.52882e-05	3.45071	7
LILRB4	Q8NHJ6	LILRB4	0.00116985	3.09565	13
IRAK1	P51617	IRAK1	-0.000160714	3.83447	3
TCN2	P20062	TCN2	6.50794e-05	3.42094	8
KIT	P10721	KIT	-0.000195634	3.30259	10
IL10	P22301	IL10	0.000477778	3.56871	6
IL7	P13232	IL7	0.000311111	3.62753	6
PRDX3	P30048	PRDX3	0.000316667	3.62753	6
LAG3	P18627	LAG3	0	3.89365	2
PRTN3	P24158	PRTN3	0.00158959	2.56553	15
SERPINA5	P05154	SERPINA5	0.000225845	3.65765	4
ICAM2	P13598	ICAM-2	5.78903e-05	3.62682	8
IL6	P05231	IL6	0.000410317	3.56906	5
ZBTB16	Q05516	ZBTB16	-9.52381e-05	3.68706	4
SIRT2	Q8IXJ6	SIRT2	0	3.98224	1
KITLG	P21583	SCF	0.000358874	3.332	10
MERTK	Q12866	MERTK	0.00154158	3.00776	12
CASP8	Q14790	CASP-8	0.000609524	3.36212	8
ADA	P00813	ADA	-9.94152e-05	3.62753	6
LDLR	P01130	LDL receptor	0.000287081	3.39153	8
BACH1	O14867	BACH1	0.000315789	3.83482	2
IRF9	Q00978	IRF9	-9.42029e-06	3.83447	3
ITGB1BP2	Q9UKP3	ITGB1BP2	0	4.01165	1
ACP5	P13686	TR-AP	-0.00029883	3.50953	7
IL18BP	O95998	IL-18BP	0.00600212	0.823529	34
IFNLR1	Q8IU57	IFNLR1	0.000101311	3.65624	8
SORT1	Q99523	SORT1	-1.97368e-05	3.80471	4
STK4	Q13043	STK4	0.0001	3.92306	2
CCL2	P13500	MCP-1	0.000531171	2.12118	24
CXCL6	P80162	CXCL6	8.33333e-05	3.77565	3
PCSK9	Q8NBP7	PCSK9	0.0027862	2.15059	24
S100A12	P80511	EN-RAGE	-2.3445e-05	3.77529	4
PARP1	P09874	PARP-1	0.00402441	1.88624	23
IL2RA	P01589	IL2-RA	5.84795e-06	3.83447	3
F2R	P25116	PAR-1	-0.000166667	3.77565	3
TNFRSF10B	O14763	TRAIL-R2	0.000156956	3.42129	7
FXYD5	Q96DB9	FXYD5	0.000104798	3.74588	4
EGLN1	Q9GZT9	EGLN1	-0.000277281	3.62718	7
DNER	Q8NFT8	DNER	0.000616429	3.65694	6
TNFRSF10A	O00220	TNFRSF10A	0.00099165	3.00741	13
CD6	P30203	CD6	0.000740224	2.71188	17
EPHB4	P54760	EPHB4	0.000216374	3.71647	4
PADI2	Q9Y2J8	PADI2	0.00127361	2.62435	15
PLAUR	Q03405	U-PAR	0.000311111	3.83447	3
MMP12	P39900	MMP12	-0.00045568	3.47941	9
IL12RB1	P42701	IL12RB1	-0.000113043	3.68706	4
IKBKG	Q9Y6K9	NEMO	0	3.92341	1
PCOLCE	Q15113	PCOLCE	0.000385213	3.42094	8
AREG	P15514	AREG	0.000828659	2.44753	16
ICAM1	P05362	ICAM1	0.000643723	3.53929	6
MET	P08581	MET	0.000165476	3.56871	6
SELL	P14151	SELL	-0.000557283	3.47941	9
FAM3B	P58499	FAM3B	-0.000421053	3.80506	3
TNC	P24821	TNC	8.57143e-05	3.33341	6
TNFSF14	O43557	TNFSF14	0.0001	3.74553	5
DKK1	O94907	Dkk-1	-0.000133333	3.77565	3
IL8	P10145	IL8	0.00214229	2.62294	19
IL18R1	Q13478	IL-18R1	-5.61404e-05	3.53894	7
PLAT	P00750	t-PA	0.000504971	3.33271	8
SERPINE1	P05121	PAI	-0.000277536	3.74624	3
PRDX5	P30044	PRDX5	-0.000151515	3.53894	7
NFATC3	Q12968	NFATC3	2.22222e-05	3.74588	4
CNTN1	Q12860	CNTN1	-0.000180566	3.59812	6
PTX3	P26022	PTX3	0.0017299	2.65306	17
VCAM1	P19320	VCAM1	0.00105526	3.65694	6
GDF15	Q99988	GDF-15	0.00191594	1.76824	24
CDCP1	Q9H5V8	CDCP1	-0.000281233	3.65659	7
PPP1R9B	Q96SB3	PPP1R9B	-0.000133333	3.74588	4
MGMT	P16455	MGMT	0	NA	0
LILRB1	Q8NHL6	LILRB1	0.000104176	3.62718	7
CST5	P28325	CST5	-0.000233333	3.86388	3
GNLY	P22749	GNLY	-0.000109216	3.65729	5
APOM	O95445	APOM	0.000154762	3.74588	4
SPRY2	O43597	SPRY2	8.33333e-05	3.95282	1
IL2	P60568	IL2	-0.0003	3.86424	2
TGFB1	P01137	LAP TGF-beta-1	0	NA	0
CXCL12	P48061	CXCL12	0.00019365	3.71647	4
LTBP2	Q14767	LTBP2	0.00152064	2.41776	17
CASP3	P42574	CASP-3	0.000210526	3.86388	3
CDH5	P33151	CDH5	0.00292358	2.09247	22
PON3	Q15166	PON3	2.58981e-05	3.62824	4
NF2	P35240	NF2	-0.00076087	3.92271	3
IL1RL1	Q01638	ST2	0.00292421	1.82812	21
CCL8	P80075	MCP-2	0.000811847	3.62788	5
RETN	Q9HD89	RETN	-4.329e-06	3.92271	3
IRAK4	Q9NWZ3	IRAK4	-0.000111111	3.92341	1
DGKZ	Q13574	DGKZ	0.000349415	3.83341	6
ITM2A	O43736	ITM2A	0.000240909	3.65659	7
PDGFB	P01127	PDGF subunit B	-0.0004	3.77565	3
ARTN	Q5T4W7	ARTN	0.000296825	3.77529	4
FABP2	P12104	FABP2	0.000504506	3.096	12
TNFSF13B	Q9Y275	TNFSF13B	0.000904891	2.89012	12
IL4R	P24394	IL-4RA	0.000295238	3.86424	2
KPNA1	P52294	KPNA1	0.000670085	3.36141	10
SOD1	P00441	SOD1	0.0002	3.80506	3
DAPP1	Q9UN19	DAPP1	9.52381e-05	3.98188	2
CCL16	O15467	CCL16	-0.000117647	3.62682	8
TNFRSF1A	P19438	TNF-R1	-0.0004	3.83447	3
CFHR5	Q9BXR6	CFHR5	0.000273611	3.12435	15
GLO1	Q04760	GLO1	0	3.89365	2
BTN3A2	P78410	BTN3A2	-0.000116172	3.36247	7
CCL19	Q99731	CCL19	0.000214229	2.86071	12
IGFBP2	P18065	IGFBP-2	0.00114593	2.32847	20
DCTN1	Q14203	DCTN1	0.000117647	3.86424	2
PRDX1	Q06830	PRDX1	-0.000104762	3.24447	8
SH2B3	Q9UQQ2	SH2B3	0	3.92341	1
BOC	Q9BWV1	BOC	0.000814809	2.91953	12
CD40LG	P29965	CD40-L	0	3.98224	1
CCL3	P10147	CCL3	0.000432247	3.45	9
KLK6	Q92876	KLK6	-0.000438492	3.47941	9
AGRP	O00253	AGRP	0.00124897	3.36212	8
PDGFA	P04085	PDGF subunit A	0.000199415	3.71576	6
DPP4	P27487	DPP4	-0.000211111	3.59741	8
IFNG	P01579	IFN-gamma	-0.000190476	3.83482	2
IL17A	Q16552	IL-17A	-9.09091e-06	3.74553	5
AZU1	P20160	AZU1	-2.0202e-06	3.80506	3
LILRB2	Q8N423	LILRB2	0.000412823	3.56765	9
AXIN1	O15169	AXIN1	-6.86499e-05	3.68671	5
CLEC4A	Q9UMR7	CLEC4A	-0.000226305	3.59847	5
IL24	Q13007	IL-24	0.000244444	3.89365	2
SPON1	Q9HCB6	SPON1	-0.0002	3.65624	8
HGF	P14210	HGF	-0.000524242	3.568	8
PLXNB2	O15031	PLXNB2	-0.000680556	3.77565	3
GDF2	Q9UK05	GDF-2	-0.000161721	3.68671	5
IGFBP3	P17936	IGFBP3	0.000166667	3.86424	2
HSD11B1	P28845	HSD11B1	8.5213e-05	3.68706	4
TGFBI	Q15582	TGFBI	8.48485e-05	3.74553	5
PTPRS	Q13332	PTPRS	0.000195238	3.62753	6
CXCL5	P42830	CXCL5	-0.000105263	3.568	8
PLTP	P55058	PLTP	-0.000113591	3.59812	6
CCL13	Q99616	MCP-4	-0.000195238	3.62788	5
CCL11	P51671	CCL11	2.94486e-05	3.74624	3
CSTB	P04080	CSTB	0.000286147	3.59741	8
SAA4	P35542	SAA4	-0.0001	3.89329	3
SULT1A1	P50225	ST1A1	-0.000384378	3.568	8
PIK3AP1	Q6ZUJ8	PIK3AP1	0	3.92341	1
SRC	P12931	SRC	0.000515789	3.83482	2
QPCT	Q16769	QPCT	0.000303331	3.71541	7
PRSS27	Q9BQR3	PRSS27	0.000328173	3.39188	7
MILR1	Q7Z6M3	MILR1	0	3.95282	1
IL10RA	Q13651	IL-10RA	-9.09091e-05	3.89365	2
IL2RB	P14784	IL-2RB	0.000803759	3.47941	9
ANGPTL3	Q9Y5C1	ANGPTL3	0.000321637	3.62753	6
CR2	P20023	CR2	-0.000621948	3.50918	8
EPCAM	P16422	Ep-CAM	0.000438596	3.77529	4
PDCD1LG2	Q9BQ51	PD-L2	-0.000198002	3.59776	7
DLK1	P80370	DLK-1	-0.000352941	3.83447	3
CLEC6A	Q6EIG7	CLEC6A	0.000843939	2.88941	14
CCL23	P55773	CCL23	-0.000129844	3.33271	8
LIFR	P42702	LIF-R	0.000472727	3.18494	10
VEGFA	P15692	VEGFA	0.000310245	3.45035	8
LYVE1	Q9Y5Y7	LYVE1	-0.000273913	3.92235	4
IGLC2	P0DOY2	IGLC2	3.33333e-05	3.80506	3
CES1	P23141	CES1	0.000205263	3.568	8
GLB1	P16278	GLB1	2.06197e-05	3.53894	7
ANGPT1	Q15389	ANGPT1	0.000152056	3.74588	4
SH2D1A	O60880	SH2D1A	0.000117647	3.89365	2
CX3CL1	P78423	CX3CL1	-0.00037799	3.59812	6
GALNT3	Q14435	GALNT3	0.00267762	2.29906	20
VWF	P04275	vWF	-0.000105263	3.86424	2
PECAM1	P16284	PECAM-1	-8.33333e-05	3.83482	2
C1QTNF1	Q9BXJ1	C1QTNF1	-0.000525328	3.53894	7
GAS6	Q14393	GAS6	-0.000374183	3.77529	4
CD163	Q86VB7	CD163	0.0001	3.83447	3
DEFA1	P59665	DEFA1	-0.000179798	3.56871	6
STC1	P52823	STC1	0.000218431	3.71576	6
HBEGF	Q99075	HB-EGF	0.000111111	3.92306	2
HNMT	P50135	HNMT	-0.000453253	3.36212	8
ICAM3	P32942	ICAM3	0.000289891	3.47976	8
CCL5	P13501	CCL5	0.000175873	3.68706	4
SFTPD	P35247	PSP-D	0.000181818	3.83447	3
GP6	Q9HCN6	GP6	0	3.77565	3
MMP1	P03956	MMP-1	-0.000211111	3.77529	4
NGF	P01138	Beta-NGF	-0.000190909	3.86424	2
IL17RA	Q96F46	IL-17RA	-0.000522222	3.65694	6
TIMD4	Q96H15	TIMD4	-0.0002	3.92341	1
ACE2	Q9BYF1	ACE2	0.000126738	3.50988	6
TANK	Q92844	TANK	1.05263e-05	3.74553	5
IL10RB	Q08334	IL-10RB	0.0001	3.86424	2
LGALS3	P17931	Gal-3	0.000287197	3.00776	12
TIMP1	P01033	TIMP1	3.11111e-05	3.56871	6
FLT3LG	P49771	Flt3L	0.0023293	1.91529	24
TNFSF11	O14788	TRANCE	0.00331846	1.82706	24
IL6R	P08887	IL-6RA	-0.00047619	3.92271	3
OSCAR	Q8IYS5	hOSCAR	-1.30435e-05	3.83376	5
LIF	P15018	LIF	-0.000111111	4.01129	2
CCL4	P13236	CCL4	0.000194152	3.65694	6
TRAF2	Q12933	TRAF2	9.09091e-05	3.89329	3
HSPB1	P04792	HSP 27	8.61472e-05	3.686	7
CA5A	P35218	CA5A	3.7594e-05	3.59812	6
CDH1	P12830	CDH1	-0.000204678	3.59741	8
CLEC4G	Q6UXB4	CLEC4G	-2.21344e-05	3.71612	5
TGFA	P01135	TGF-alpha	0.00234539	2.44682	18
EBI3	Q8NEV9,Q14213	IL-27	-7.70563e-05	3.59812	6
MEPE	Q9NQ76	MEPE	-0.000181818	3.83447	3
CD93	Q9NPY3	CD93	-0.000236111	3.44965	10
CA3	P07451	CA3	-0.000182197	3.50918	8
CHI3L1	P36222	CHI3L1	-0.000307576	3.65729	5
TFPI	P10646	TFPI	0.000212885	3.92306	2
PLAU	P00749	uPA	0.000774479	3.15588	9
KLRD1	Q13241	KLRD1	0.000117647	3.86353	4
IL4	P05112	IL4	0.00162013	2.47482	22
OSMR	Q99650	OSMR	0.000707283	3.27318	10
IL5	P05113	IL5	0.00019222	3.77494	5
COMP	P49747	COMP	-0.000187616	3.83376	5
CCL25	O15444	CCL25	-0.000149445	3.65694	6
PRKCQ	Q04759	PRKCQ	6.87994e-07	3.62753	6
IL22RA1	Q8N6P7	IL-22 RA1	0.000772344	3.59776	7
THBD	P07204	TM	0.000634251	3.27247	12
THBS2	P35442	THBS2	0.000105263	3.95282	1
FGF2	P09038	FGF2	-0.000122511	3.47906	10
PLXNA4	Q9HCM2	PLXNA4	-0.000222222	3.74553	5
LTBR	P36941	LTBR	-0.00025508	3.65694	6
IL7R	P16871	IL7R	0.000634632	3.74482	7
CD4	P01730	CD4	0.000266667	3.80471	4
F11R	Q9Y624	JAM-A	0	NA	0
ITGAM	P11215	ITGAM	0.000376623	3.77494	5
AMBP	P02760	AMBP	1.00251e-05	3.59847	5
GP1BA	P07359	GP1BA	0.000371504	3.09565	13
IGFBP6	P24592	IGFBP6	-0.000286957	3.83447	3
MB	P02144	MB	0.000230263	3.53894	7
PRSS2	P07478	PRSS2	-0.000152941	3.50882	9
EFEMP1	Q12805	EFEMP1	-0.000195238	3.83447	3
IL20RA	Q9UHF4	IL-20RA	-0.000186957	3.86424	2
CCL24	O00175	CCL24	0.00271154	2.09282	21
MARCO	Q9UEW3	MARCO	0	3.74588	4
ITGB6	P18564	ITGB6	-2.74059e-05	3.53929	6
EDAR	Q9UNE0	EDAR	0.00103313	3.59776	7
PTH1R	Q03431	PTH1R	-0.000373016	3.68635	6
CTSD	P07339	CTSD	0.0032058	1.17753	31
HAO1	Q9UJM8	HAOX1	-3.22404e-05	3.65659	7
FABP4	P15090	FABP4	0.00145208	3.30294	9
IL13	P35225	IL13	-8.69565e-05	3.92306	2
SELP	P16109	SELP	0.000190909	3.68671	5
DCN	P07585	DCN	-9.09091e-05	3.71647	4
FCGR3B	O75015	FCGR3B	0.000181818	3.71612	5
CPA1	P15085	CPA1	1.05263e-05	3.86388	3
CD28	P10747	CD28	0.000636849	3.56765	9
SPON2	Q9BUD6	SPON2	0.000216374	3.686	7
AOC3	Q16853	AOC3	0.00022807	3.68565	8
CCL17	Q92583	CCL17	0	3.68671	5
TNFRSF9	Q07011	TNFRSF9	-0.000356421	3.44965	10
MMP7	P09237	MMP7	-0.000285714	3.59776	7
CCL15	Q16663	CCL15	-8.18182e-05	3.71647	4
CPB1	P15086	CPB1	0	3.98224	1
RARRES2	Q99969	RARRES2	-0.000186957	3.53859	8
FCRL3	Q96P31	FCRL3	-0.000576659	3.77529	4
MMP3	P08254	MMP-3	-9.52381e-05	3.92271	3
CXCL16	Q9H2A7	CXCL16	0.00152841	3.06624	13
SLAMF1	Q13291	SLAMF1	-0.000537081	3.50847	10
CDSN	Q15517	CDSN	0	3.86424	2
PIGR	P01833	PIgR	-0.000186147	3.74624	3
CD5	P06127	CD5	0.000852036	3.36212	8
PGLYRP1	O75594	PGLYRP1	0.000907937	3.53894	7
IL15RA	Q13261	IL-15RA	0.000298142	3.62718	7
FABP6	P51161	GT	-0.000331818	3.59776	7
REN	P00797	REN	0.000678094	3.50953	7
CTRC	Q99895	CTRC	-0.000129552	3.74588	4
CSF1	P09603	CSF-1	-8.88889e-05	3.62753	6
DCBLD2	Q96PD2	DCBLD2	-0.000141201	3.59776	7
NPPB	P16860	BNP	-1.35956e-05	3.39153	8
VASN	Q6EMK4	VASN	-3.52657e-05	3.71576	6
MMP10	P09238	MMP-10	-0.000160819	3.71647	4
CA1	P00915	CA1	-0.000375	3.77565	3
ARNT	P27540	ARNT	-0.000485714	3.39153	8
SPARCL1	Q14515	SPARCL1	-0.000242804	3.68635	6
FAP	Q12884	FAP	-0.000210526	3.77529	4
VSIG2	Q96IQ7	VSIG2	-0.000196172	3.95247	2
IL1R1	P14778	IL-1RT1	-0.000442647	3.59776	7
PAM	P19021	PAM	0.00034881	3.42165	6
TREML2	Q5T2D2	TLT-2	5.39683e-05	3.42165	6
TGM2	P21980	TGM2	-9.09091e-05	3.65729	5
FAS	P25445	FAS	-1.5873e-05	3.74588	4
IL16	Q14005	IL16	0.000346405	3.65729	5
MMP9	P14780	MMP-9	0.00055098	3.80471	4
NRTN	Q99748	NRTN	-0.00013587	3.86424	2
IGFBP1	P08833	IGFBP-1	0.00209116	2.12259	20
COL18A1	P39060	COL18A1	-0.000292464	3.77494	5
FCN2	Q15485	FCN2	0.0001	3.89329	3
MMP2	P08253	MMP-2	-0.000603713	3.39153	8
EIF5A	P63241	EIF5A	0.000195238	3.83482	2
TNFRSF14	Q92956	TNFRSF14	-0.000118307	3.77494	5
LEP	P41159	LEP	0.00023009	3.44965	10
FCRL6	Q6DN72	FCRL6	0.00137243	2.62365	17
CLEC4D	Q8WXI8	CLEC4D	-0.000456818	3.65694	6
TREM1	Q9NP99	TREM1	-0.000239354	3.56871	6
PAPPA	Q13219	PAPPA	9.52381e-05	3.74518	6
ITGB2	P05107	ITGB2	-6.15079e-05	3.77529	4
NOTCH1	P46531	NOTCH1	0.000440557	3.74553	5
MASP1	P48740	MASP1	-0.000604623	3.53859	8
IL17D	Q8TAD2	IL-17D	0.000335526	3.59812	6
TNFSF10	P50591	TRAIL	-0.000712885	3.15482	12
PROC	P04070	PROC	-9.09091e-05	3.83482	2
JUN	P05412	JUN	-0.000163266	2.56518	16
IL1RL2	Q9HB29	IL1RL2	0.000434596	3.53894	7
SELPLG	Q14242	PSGL-1	-7.93651e-05	3.59812	6
NTF4	P34130	NTF4	-0.000280294	3.45	9
FGF23	Q9GZV9	FGF-23	-0.000206349	3.68671	5
CEACAM8	P31997	CEACAM8	0.000313283	3.71612	5
ANG	P03950	ANG	-9.02211e-05	3.74518	6
DPP10	Q8N608	DPP10	-0.000371981	3.65659	7
ADM	P35318	ADM	0	3.89365	2
NOTCH3	Q9UM47	Notch 3	-0.000348485	3.89365	2
SOD2	P04179	SOD2	1.61722e-05	3.68671	5
SELE	P16581	SELE	6.08289e-05	3.89329	3
CCL28	Q9NRJ3	CCL28	-0.00025	3.45	9
TNFRSF11A	Q9Y6Q6	TNFRSF11A	0.000658727	3.65624	8
FGF21	Q9NSA1	FGF-21	-0.000514354	3.59776	7
ALCAM	Q13740	ALCAM	-2.5e-05	3.74553	5
BMP6	P22004	BMP-6	0.000327708	3.56765	9
TNFSF12	O43508	TWEAK	0.000782456	3.332	10
CD8A	P01732	CD8A	0.000190476	3.86353	4
ADAMTS13	Q76LX8	ADAM-TS13	0.00190607	2.47553	20
SERPINA7	P05543	SERPINA7	-1.76471e-05	3.59776	7
AGER	Q15109	RAGE	0	3.92306	2
FETUB	Q9UGM5	FETUB	0.000414257	3.50918	8
NCR1	O76036	NCR1	-1.62495e-05	3.686	7
LILRB5	O75023	LILRB5	1.22693e-05	3.39047	11
NCAM1	P13591	NCAM1	0.000105263	3.71647	4
CCL18	P55774	CCL18	0	3.89365	2
COL1A1	P02452	COL1A1	0.000363636	3.62788	5
UMOD	P07911	UMOD	-0.000272251	3.21329	13
NRP1	O14786	NRP1	-0.000222222	3.71612	5
CXADR	P78310	CXADR	-0.00026087	3.71682	3
CD244	Q9BZW8	CD244	0.00152435	2.97765	14
CNTNAP2	Q9UHC6	CNTNAP2	0	3.92341	1
CD83	Q01151	CD83	0	3.95282	1
CLEC4C	Q8WTT0	CLEC4C	0.0004354	3.27318	10
TSLP	Q969D9	TSLP	0.000109091	3.65694	6
FIGF	O43915	VEGFD	-9.52381e-05	3.80506	3
F3	P13726	TF	-0.000173913	3.80471	4
OLR1	P78380	LOX-1	0	3.98224	1
TFRC	P02786	TR	-9.52381e-05	3.74624	3
CHL1	O00533	CHL1	-0.000333333	3.98224	1
IL20	Q9NYY1	IL-20	0.000105263	3.83412	4
THBS4	P35443	THBS4	-0.00025	3.89365	2
LPL	P06858	LPL	-0.000288752	3.36141	10
LTA	P01374	TNFB	8.18182e-05	3.83482	2
IDUA	P35475	IDUA	0.000335266	3.68635	6
FGF5	P12034	FGF-5	-0.000142857	3.83412	4
CCL14	Q16627	CCL14	0	3.86424	2
GIF	P27352	GIF	7.88414e-05	3.53824	9
SCGB3A2	Q96PL1	SCGB3A2	-0.000117647	3.95247	2
TNFRSF11B	O00300	OPG	-0.000301774	3.80435	5
IGFBP7	Q16270	IGFBP-7	0.000277056	3.92306	2
LGALS4	P56470	Gal-4	-8.88889e-05	3.27318	10
LY75	O60449	LY75	9.95671e-05	3.62647	9
FCGR2B	P31994	IgG Fc receptor II-b	-0.000133333	3.71647	4
CD46	P15529	CD46	-0.000511905	3.56871	6
THPO	P40225	THPO	0.000111111	3.83447	3
TNFRSF13B	O14836	TNFRSF13B	-0.000425649	3.50918	8
CXCL9	Q07325	CXCL9	0.000583663	3.53894	7
ITGA6	P23229	ITGA6	0	4.01129	2
CCL20	P78556	CCL20	0.000185771	3.39188	7
GH1	P01241	GH	-0.000119617	3.92306	2
TIMP4	Q99727	TIMP4	0.000219737	3.45035	8
SIT1	Q9Y3P8	SIT1	0.00123919	2.94824	14
ANPEP	P15144	AP-N	-0.0003	3.68635	6
ENG	P17813	ENG	9.52381e-05	3.92306	2
PRELP	P51888	PRELP	-0.000272222	3.71612	5
IL1A	P01583	IL-1 alpha	-0.000246617	3.62788	5
TIE1	P35590	TIE1	0.00108527	3.33059	14
CD84	Q9UIB8	CD84	4.00276e-05	3.56906	5
EIF4EBP1	Q13541	4E-BP1	-4.24926e-05	3.42094	8
CTSZ	Q9UBR2	CTSZ	7.6087e-05	3.62788	5
LCN2	P80188	LCN2	-0.000201662	3.59812	6
PRSS8	Q16651	PRSS8	-9.48052e-05	3.71612	5
TNFRSF10C	O14798	TNFRSF10C	0	3.92306	2
TEK	Q02763	TIE2	0.000307283	3.68671	5
CD40	P25942	CD40	0	NA	0
MEGF9	Q9H1U4	MEGF9	-0.000631579	3.56835	7
TNXB	P22105	TNXB	0.000603175	3.53894	7
AXL	P30530	AXL	0	3.95247	2
OSM	P13725	OSM	-0.000333333	3.92306	2
IL1R2	P27930	IL-1RT2	8.33333e-05	3.65729	5
PRCP	P42785	PRCP	0.000396825	3.65694	6
TPSAB1	Q15661	TPSAB1	0.000229124	3.03718	12
SERPINA12	Q8IW75	SERPINA12	0.000342409	3.47906	10
CNDP1	Q96KN2	CNDP1	-0.000111111	3.86318	5
HAVCR1	Q96D42	KIM1	0	3.89365	2
CHIT1	Q13231	CHIT1	0.000194737	3.77529	4
PI3	P19957	PI3	-5.74353e-05	3.47976	8
CD59	P13987	CD59	8.18182e-05	3.74588	4
IL17C	Q9P0M4	IL-17C	0.000124183	3.62718	7
EGFR	P00533	EGFR	0.000111696	3.71612	5
REG3A	Q06141	REG3A	0.000281955	3.62718	7
CA4	P22748	CA4	9.52381e-05	3.68671	5
FST	P19883	FS	0.000411111	3.68671	5
HSPG2	P98160	PLC	1.86831e-05	3.71612	5
SIRPA	P78324	SHPS-1	0.000472222	3.59847	5
FGF19	O95750	FGF-19	0.000110526	3.62647	9
CLEC7A	Q9BXN2	CLEC7A	-0.000190476	3.92271	3
REG1A	P05451	REG1A	-0.000232001	3.53894	7
CST3	P01034	CST3	0.000333333	3.74553	5
PGF	P49763	PGF	-0.000194653	3.68671	5
MBL2	P11226	MBL2	-0.000434021	3.56729	10
PLA2G7	Q13093	PLA2G7	0.000281818	3.06588	14
F7	P08709	F7	0.000176435	3.62753	6
TGFBR3	Q03167	TGFBR3	9.82722e-05	3.41988	11
SPP1	P10451	OPN	4.7619e-06	3.80471	4
GDNF	P39905	GDNF	5.8077e-05	3.568	8
FCGR2A	P12318	FCGR2A	0.000181818	3.71647	4
IL12B	P29460	IL-12B	-0.000421053	3.74588	4

### Sheet: SF1f
Supplementary File 1f. Proteomic predictors of fatal COVID-19
Protein metadata			Joint model
Gene ID	UniProt ID	Olink Assay Name	Pvalue	Adjusted Pvalue	Association Coefficient	CI lower	CI upper	Is Significant?
CST3	P01034	CST3	0	0.00968889	6.27731	3.08769	9.58159	TRUE
IL22RA1	Q8N6P7	IL-22 RA1	0	0.00968889	5.97468	3.00238	9.01	TRUE
AZU1	P20160	AZU1	0	0.00968889	5.89121	3.22226	9.66884	TRUE
CCL28	Q9NRJ3	CCL28	0	0.00968889	5.81657	3.37831	8.35444	TRUE
SPON1	Q9HCB6	SPON1	0	0.00968889	5.73875	2.40132	9.95609	TRUE
TRIM5	Q9C035	TRIM5	0	0.00968889	5.67739	2.35012	9.25135	TRUE
FABP6	P51161	GT	0	0.00968889	5.48397	2.95133	8.43098	TRUE
HCLS1	P14317	HCLS1	0	0.00968889	5.10285	2.50457	7.76317	TRUE
OSM	P13725	OSM	0	0.00968889	4.87819	2.09568	8.24046	TRUE
PTX3	P26022	PTX3	0	0.00968889	4.83185	1.76509	8.51172	TRUE
IL6	P05231	IL6	0	0.00968889	4.65654	1.96132	8.53346	TRUE
PRDX1	Q06830	PRDX1	0	0.00968889	4.60115	1.64265	8.79464	TRUE
LDLR	P01130	LDL receptor	0	0.00968889	4.40016	1.17714	8.38034	TRUE
FST	P19883	FS	0	0.00968889	4.38995	1.68054	6.64551	TRUE
NID1	P14543	NID1	0	0.00968889	4.37585	1.8003	8.50379	TRUE
HEXIM1	O94992	HEXIM1	0	0.00968889	4.30812	1.18884	7.76286	TRUE
PARP1	P09874	PARP-1	0.002	0.01744	4.28555	1.17045	8.28848	TRUE
TFPI	P10646	TFPI	0	0.00968889	4.0788	1.63758	6.52319	TRUE
IL2	P60568	IL2	0	0.00968889	3.90786	0.938579	7.89838	TRUE
DKK1	O94907	Dkk-1	0.001	0.00968889	3.49579	1.16016	6.70555	TRUE
KRT19	P08727	KRT19	0	0.00968889	3.17769	0.967223	6.47705	TRUE
IL33	O95760	IL33	0.007	0.0442319	3.11196	0.776082	5.91686	TRUE
GLO1	Q04760	GLO1	0.003	0.0246792	3.0838	0.782471	6.63774	TRUE
PLAT	P00750	t-PA	0	0.00968889	3.06669	0.948142	6.04663	TRUE
SERPINE1	P05121	PAI	0.007	0.0442319	2.9562	0.584424	5.34494	TRUE
IL8	P10145	IL8	0	0.00968889	2.87637	1.07118	5.25101	TRUE
PRELP	P51888	PRELP	0.005	0.0357377	2.86472	0.644583	6.63926	TRUE
NRP1	O14786	NRP1	0.001	0.00968889	2.8019	0.857653	5.46893	TRUE
TIMP1	P01033	TIMP1	0	0.00968889	2.74269	0.945978	6.07702	TRUE
IL20	Q9NYY1	IL-20	0	0.00968889	2.636	1.22163	4.3564	TRUE
CA1	P00915	CA1	0.001	0.00968889	2.56729	0.675806	5.02296	TRUE
ST6GAL1	P15907	ST6GAL1	0.004	0.0295593	2.55932	0.549124	4.84343	TRUE
PSIP1	O75475	PSIP1	0.004	0.0295593	2.53733	0.571536	7.08041	TRUE
S100A12	P80511	EN-RAGE	0.001	0.00968889	2.42605	0.821427	4.23788	TRUE
PRTN3	P24158	PRTN3	0.001	0.00968889	2.39015	0.634276	5.05993	TRUE
IL1RL1	Q01638	ST2	0.001	0.00968889	2.10315	0.662669	4.15713	TRUE
HSPG2	P98160	PLC	0.002	0.01744	1.99973	0.572048	5.32718	TRUE
IL10	P22301	IL10	0.006	0.0402462	1.97141	0.444704	4.21628	TRUE
COL18A1	P39060	COL18A1	0	0.00968889	1.72323	0.759343	2.69245	TRUE
AREG	P15514	AREG	0.004	0.0295593	1.45299	0.434246	2.53322	TRUE
C1QTNF1	Q9BXJ1	C1QTNF1	0	0.00968889	1.30962	0.536473	2.43653	TRUE
IL1R2	P27930	IL-1RT2	0.001	0.00968889	1.21942	0.618112	1.8612	TRUE
F3	P13726	TF	0.006	0.0402462	1.21222	0.408069	2.02465	TRUE
CXCL16	Q9H2A7	CXCL16	0.001	0.00968889	1.17654	0.520488	1.83699	TRUE
EIF4EBP1	Q13541	4E-BP1	0.005	0.0357377	-1.1339	-2.4197	-0.28536	TRUE
TNFRSF13B	O14836	TNFRSF13B	0	0.00968889	-1.49445	-2.40473	-0.757362	TRUE
NCR1	O76036	NCR1	0.004	0.0295593	-1.53834	-2.70701	-0.517765	TRUE
NRTN	Q99748	NRTN	0.004	0.0295593	-1.71797	-5.11037	-0.292052	TRUE
FAP	Q12884	FAP	0.007	0.0442319	-1.7418	-4.02864	-0.351037	TRUE
CD5	P06127	CD5	0.003	0.0246792	-1.86143	-3.81456	-0.454903	TRUE
LTA	P01374	TNFB	0	0.00968889	-2.05502	-4.43181	-0.710946	TRUE
FCRL6	Q6DN72	FCRL6	0	0.00968889	-2.08113	-3.59292	-0.902321	TRUE
AXL	P30530	AXL	0.002	0.01744	-2.96614	-6.63983	-0.907101	TRUE
CD244	Q9BZW8	CD244	0.002	0.01744	-3.02512	-6.0503	-0.902625	TRUE
TNFSF11	O14788	TRANCE	0	0.00968889	-3.1524	-5.85714	-0.938716	TRUE
TEK	Q02763	TIE2	0.003	0.0246792	-3.56779	-6.93466	-0.777951	TRUE
IL20RA	Q9UHF4	IL-20RA	0	0.00968889	-3.57475	-6.16881	-1.82511	TRUE
HSPB1	P04792	HSP 27	0.006	0.0402462	-3.60481	-8.34288	-0.512189	TRUE
IL13	P35225	IL13	0.004	0.0295593	-3.83526	-8.41398	-0.709344	TRUE
CSF1	P09603	CSF-1	0.006	0.0402462	-4.52711	-7.92132	-1.19212	TRUE
AMBP	P02760	AMBP	0	0.00968889	-4.73513	-8.59721	-1.09602	TRUE
SIT1	Q9Y3P8	SIT1	0	0.00968889	-4.74202	-7.45811	-2.15127	TRUE
SPON2	Q9BUD6	SPON2	0	0.00968889	-4.7991	-7.76784	-2.19887	TRUE
SOD2	P04179	SOD2	0.007	0.0442319	-5.00532	-8.24071	-1.03701	TRUE
ADM	P35318	ADM	0.002	0.01744	-5.18365	-9.65848	-1.76608	TRUE
PRKCQ	Q04759	PRKCQ	0	0.00968889	-5.20755	-8.11063	-1.92712	TRUE
TANK	Q92844	TANK	0	0.00968889	-5.93717	-10.1559	-2.54889	TRUE
TNFSF12	O43508	TWEAK	0	0.00968889	-6.08871	-8.91132	-3.20791	TRUE
CD84	Q9UIB8	CD84	0	0.00968889	-6.16223	-10.9028	-1.57259	TRUE
HGF	P14210	HGF	0.015	0.0743182	4.79733	0.687331	9.1533	FALSE
CCL13	Q99616	MCP-4	0.123	0.319214	3.62951	-0.445402	7.20169	FALSE
IGFBP1	P08833	IGFBP-1	0.01	0.0589189	3.0208	0.481566	9.24612	FALSE
CCL20	P78556	CCL20	0.009	0.0537534	2.86221	0.485339	6.57408	FALSE
PRDX5	P30044	PRDX5	0.011	0.0607089	2.59285	0.598661	4.94145	FALSE
MPO	P05164	MPO	0.018	0.0872	2.54168	0.317089	7.11337	FALSE
GDF15	Q99988	GDF-15	0.009	0.0537534	2.44217	0.386009	6.6728	FALSE
PRDX3	P30048	PRDX3	0.192	0.442921	2.40596	-0.889398	7.71238	FALSE
SRPK2	P78362	SRPK2	0.027	0.111057	2.24517	0.340141	5.47681	FALSE
CASP8	Q14790	CASP-8	0.02	0.092766	1.99212	0.295413	5.26147	FALSE
MMP9	P14780	MMP-9	0.014	0.0718118	1.9921	0.402495	4.83595	FALSE
TGFA	P01135	TGF-alpha	0.015	0.0743182	1.92893	0.281865	4.05192	FALSE
SELP	P16109	SELP	0.091	0.269208	1.92727	-0.36449	4.44222	FALSE
ADA	P00813	ADA	0.046	0.168538	1.89973	0.0322671	4.43669	FALSE
NCAM1	P13591	NCAM1	0.02	0.092766	1.81993	0.240618	3.4969	FALSE
IL1RN	P18510	IL-1ra	0.038	0.149158	1.81452	0.0968639	3.96647	FALSE
MMP7	P09237	MMP7	0.233	0.461764	1.80727	-0.653877	4.77259	FALSE
PCSK9	Q8NBP7	PCSK9	0.024	0.102588	1.77804	0.175874	4.85329	FALSE
MGMT	P16455	MGMT	0.211	0.453015	1.7553	-1.60325	5.01146	FALSE
BLMH	Q13867	BLM hydrolase	0.024	0.102588	1.75293	0.201147	5.60219	FALSE
ANGPTL3	Q9Y5C1	ANGPTL3	0.046	0.168538	1.74877	0.0232472	3.68447	FALSE
GP1BA	P07359	GP1BA	0.031	0.125148	1.68393	0.131186	4.23142	FALSE
AGER	Q15109	RAGE	0.707	0.875716	1.67946	-2.58875	6.0402	FALSE
DFFA	O00273	DFFA	0.015	0.0743182	1.67396	0.292293	4.42158	FALSE
TNFSF13B	Q9Y275	TNFSF13B	0.011	0.0607089	1.65428	0.325211	3.36262	FALSE
JUN	P05412	JUN	0.012	0.0630361	1.6474	0.326845	3.36716	FALSE
CEACAM8	P31997	CEACAM8	0.092	0.269208	1.64217	-0.166808	5.36091	FALSE
CFHR5	Q9BXR6	CFHR5	0.02	0.092766	1.61016	0.205345	3.37941	FALSE
SPARCL1	Q14515	SPARCL1	0.012	0.0630361	1.58157	0.320294	3.10032	FALSE
TGM2	P21980	TGM2	0.313	0.560571	1.58072	-1.0559	4.82986	FALSE
MEGF9	Q9H1U4	MEGF9	0.011	0.0607089	1.57691	0.360415	3.0567	FALSE
EIF4G1	Q04637	EIF4G1	0.165	0.404157	1.55119	-0.680388	3.84966	FALSE
FGF19	O95750	FGF-19	0.039	0.149158	1.48743	0.0739284	3.0954	FALSE
BACH1	O14867	BACH1	0.6	0.809907	1.48465	-1.23494	6.97701	FALSE
TNC	P24821	TNC	0.022	0.0978776	1.45103	0.158269	3.08848	FALSE
LTBP2	Q14767	LTBP2	0.07	0.229474	1.44212	-0.122394	4.18202	FALSE
CCL2	P13500	MCP-1	0.022	0.0978776	1.4084	0.20622	2.82353	FALSE
OSMR	Q99650	OSMR	0.025	0.10381	1.39408	0.128421	2.94211	FALSE
CCL14	Q16627	CCL14	0.2	0.447179	1.38792	-0.510574	4.54774	FALSE
LILRB5	O75023	LILRB5	0.089	0.267614	1.31206	-0.147851	3.76588	FALSE
EGFR	P00533	EGFR	0.105	0.287925	1.29423	-0.272271	3.34264	FALSE
CNDP1	Q96KN2	CNDP1	0.025	0.10381	1.27644	0.155285	2.49654	FALSE
PIK3AP1	Q6ZUJ8	PIK3AP1	0.071	0.231015	1.26829	-0.167152	4.27947	FALSE
DCTN1	Q14203	DCTN1	0.407	0.642942	1.26498	-1.56979	3.4446	FALSE
LILRB2	Q8N423	LILRB2	0.024	0.102588	1.24736	0.226969	2.57437	FALSE
CXCL6	P80162	CXCL6	0.077	0.243275	1.24325	-0.13607	3.12071	FALSE
MMP10	P09238	MMP-10	0.04	0.151652	1.22474	0.028602	2.58732	FALSE
CCL7	P80098	MCP-3	0.021	0.095375	1.22059	0.175433	2.45416	FALSE
SAA4	P35542	SAA4	0.048	0.172959	1.21679	0.0104886	2.79638	FALSE
TRIM21	P19474	TRIM21	0.224	0.461764	1.21459	-1.11829	4.31522	FALSE
CCL8	P80075	MCP-2	0.121	0.317807	1.19703	-0.231872	4.06206	FALSE
LGALS3	P17931	Gal-3	0.019	0.091033	1.17767	0.182202	2.32975	FALSE
ITGB6	P18564	ITGB6	0.025	0.10381	1.17598	0.140852	2.47206	FALSE
EFEMP1	Q12805	EFEMP1	0.095	0.270719	1.17435	-0.187548	3.08554	FALSE
COMP	P49747	COMP	0.082	0.250014	1.17215	-0.117907	2.61657	FALSE
QPCT	Q16769	QPCT	0.098	0.275665	1.16946	-0.190792	2.84132	FALSE
IGFBP6	P24592	IGFBP6	0.048	0.172959	1.14491	0.0135731	2.33082	FALSE
EGLN1	Q9GZT9	EGLN1	0.117	0.311806	1.14261	-0.245465	2.94008	FALSE
TCN2	P20062	TCN2	0.103	0.284228	1.12842	-0.182811	3.32759	FALSE
PADI2	Q9Y2J8	PADI2	0.013	0.0674762	1.11543	0.223942	2.14704	FALSE
CSTB	P04080	CSTB	0.069	0.227909	1.10691	-0.0738851	2.42079	FALSE
PECAM1	P16284	PECAM-1	0.351	0.591954	1.09825	-1.05431	3.61049	FALSE
PLAU	P00749	uPA	0.061	0.209417	1.08368	-0.0522626	2.84537	FALSE
TNFRSF10A	O00220	TNFRSF10A	0.041	0.152786	1.07179	0.0382147	2.3364	FALSE
MEPE	Q9NQ76	MEPE	0.29	0.529038	1.05847	-0.572088	3.70194	FALSE
NOTCH3	Q9UM47	Notch 3	0.23	0.461764	1.05677	-0.519681	3.87861	FALSE
TNFRSF10B	O14763	TRAIL-R2	0.038	0.149158	1.05572	0.0543698	2.1438	FALSE
LIF	P15018	LIF	0.102	0.283261	1.0486	-0.18513	3.35852	FALSE
IL7	P13232	IL7	0.081	0.250014	1.04175	-0.121643	2.70944	FALSE
CCL18	P55774	CCL18	0.079	0.247799	1.00418	-0.102458	2.57805	FALSE
NGF	P01138	Beta-NGF	0.249	0.478256	0.994088	-0.506706	3.31553	FALSE
IL2RB	P14784	IL-2RB	0.189	0.440663	0.984813	-1.22457	2.47285	FALSE
DECR1	Q16698	DECR1	0.251	0.479982	0.980126	-0.583728	2.90216	FALSE
FCGR3B	O75015	FCGR3B	0.072	0.232533	0.97819	-0.123482	2.11477	FALSE
ACE2	Q9BYF1	ACE2	0.068	0.227909	0.976647	-0.0501645	2.20943	FALSE
IL17D	Q8TAD2	IL-17D	0.169	0.411642	0.970598	-0.437075	2.487	FALSE
IRAK4	Q9NWZ3	IRAK4	0.35	0.591954	0.961947	-1.07861	3.30423	FALSE
REG1A	P05451	REG1A	0.118	0.311806	0.95353	-0.169763	2.58355	FALSE
IRAK1	P51617	IRAK1	0.129	0.332805	0.952194	-0.349052	2.14318	FALSE
THBS4	P35443	THBS4	0.095	0.270719	0.949836	-0.174238	2.19237	FALSE
CKAP4	Q07065	CKAP4	0.068	0.227909	0.926507	-0.0662193	2.01899	FALSE
TNFRSF10C	O14798	TNFRSF10C	0.08	0.249143	0.924264	-0.109476	1.92619	FALSE
CXCL10	P02778	CXCL10	0.23	0.461764	0.922711	-0.438762	2.82723	FALSE
MB	P02144	MB	0.073	0.234029	0.918662	-0.08012	1.97478	FALSE
HMOX1	P09601	HO-1	0.135	0.346235	0.916877	-0.251416	2.31894	FALSE
VWF	P04275	vWF	0.192	0.442921	0.912754	-0.496602	2.257	FALSE
IGFBP3	P17936	IGFBP3	0.098	0.275665	0.902645	-0.121325	2.06064	FALSE
IL16	Q14005	IL16	0.228	0.461764	0.899436	-0.468718	2.52421	FALSE
CA4	P22748	CA4	0.182	0.433617	0.897445	-0.467506	2.232	FALSE
ACP5	P13686	TR-AP	0.122	0.318515	0.895734	-0.274664	2.28461	FALSE
SELE	P16581	SELE	0.083	0.251306	0.876017	-0.106552	1.82291	FALSE
CTSL	P07711	CTSL1	0.152	0.383075	0.851535	-0.338346	2.1994	FALSE
TREM1	Q9NP99	TREM1	0.058	0.200698	0.848893	-0.0260603	1.79102	FALSE
CXCL1	P09341	CXCL1	0.175	0.419231	0.84414	-0.441446	2.33142	FALSE
FGF5	P12034	FGF-5	0.154	0.385885	0.821026	-0.34042	2.21905	FALSE
IL17C	Q9P0M4	IL-17C	0.278	0.513593	0.81695	-0.497528	2.3336	FALSE
PAM	P19021	PAM	0.257	0.48931	0.794969	-0.490676	2.45189	FALSE
CTSD	P07339	CTSD	0.165	0.404157	0.747957	-0.310736	1.79564	FALSE
ITM2A	O43736	ITM2A	0.2	0.447179	0.746086	-0.531653	1.89326	FALSE
PRSS2	P07478	PRSS2	0.186	0.440663	0.738294	-0.256537	1.88026	FALSE
GDF2	Q9UK05	GDF-2	0.216	0.454865	0.737641	-0.42189	2.01981	FALSE
CES1	P23141	CES1	0.173	0.416729	0.736088	-0.320207	1.7611	FALSE
MMP3	P08254	MMP-3	0.094	0.270719	0.73308	-0.135048	1.58459	FALSE
LYVE1	Q9Y5Y7	LYVE1	0.212	0.453015	0.727717	-0.38787	1.95168	FALSE
SCGB3A2	Q96PL1	SCGB3A2	0.095	0.270719	0.725248	-0.122427	1.63365	FALSE
CCL23	P55773	CCL23	0.357	0.594092	0.709896	-0.639036	2.40177	FALSE
IGFBP2	P18065	IGFBP-2	0.233	0.461764	0.695874	-0.406554	1.97316	FALSE
TFRC	P02786	TR	0.342	0.589375	0.693437	-0.589051	2.37057	FALSE
CPA1	P15085	CPA1	0.21	0.453015	0.680229	-0.313975	1.88396	FALSE
TNFRSF11B	O00300	OPG	0.235	0.46362	0.679424	-0.404145	1.9412	FALSE
MFAP5	Q13361	MFAP5	0.226	0.461764	0.678959	-0.435629	1.73045	FALSE
ITGAM	P11215	ITGAM	0.329	0.573776	0.678088	-0.903811	1.99487	FALSE
IL18BP	O95998	IL-18BP	0.221	0.458838	0.67802	-0.411284	1.81026	FALSE
KPNA1	P52294	KPNA1	0.212	0.453015	0.669992	-0.403923	1.6901	FALSE
CD59	P13987	CD59	0.211	0.453015	0.66521	-0.359634	1.86411	FALSE
PDGFA	P04085	PDGF subunit A	0.309	0.556711	0.663409	-0.592966	2.0229	FALSE
MMP1	P03956	MMP-1	0.404	0.640524	0.660612	-0.92398	2.55236	FALSE
IFNG	P01579	IFN-gamma	0.249	0.478256	0.646943	-0.500235	1.84354	FALSE
TGFBI	Q15582	TGFBI	0.347	0.591954	0.645805	-0.657814	2.16655	FALSE
ICAM1	P05362	ICAM1	0.241	0.471193	0.64493	-0.408726	1.70347	FALSE
FABP2	P12104	FABP2	0.537	0.754238	0.633314	-0.860038	2.66124	FALSE
CCL25	O15444	CCL25	0.322	0.569613	0.62917	-0.526535	2.12055	FALSE
VEGFA	P15692	VEGFA	0.389	0.623544	0.622456	-0.802023	1.99159	FALSE
PROC	P04070	PROC	0.283	0.518437	0.620405	-0.444761	1.95571	FALSE
TNFSF14	O43557	TNFSF14	0.315	0.560571	0.616374	-0.584895	1.84789	FALSE
CCL19	Q99731	CCL19	0.415	0.647018	0.605249	-0.698381	2.16354	FALSE
APOM	O95445	APOM	0.337	0.585386	0.596895	-0.494376	1.87031	FALSE
TNFRSF1A	P19438	TNF-R1	0.274	0.508357	0.585927	-0.454416	1.62668	FALSE
IL17RA	Q96F46	IL-17RA	0.268	0.49935	0.583633	-0.474449	1.59651	FALSE
CX3CL1	P78423	CX3CL1	0.217	0.454865	0.582015	-0.312442	1.54619	FALSE
PPP1R9B	Q96SB3	PPP1R9B	0.532	0.754238	0.578453	-1.22981	2.54081	FALSE
IL24	Q13007	IL-24	0.355	0.593027	0.570196	-0.618075	1.8531	FALSE
THPO	P40225	THPO	0.227	0.461764	0.557713	-0.452958	1.48575	FALSE
CA3	P07451	CA3	0.206	0.453015	0.552852	-0.363844	1.42562	FALSE
CTRC	Q99895	CTRC	0.374	0.61236	0.549163	-0.415043	1.94282	FALSE
ALCAM	Q13740	ALCAM	0.379	0.61429	0.548285	-0.71169	1.74908	FALSE
SOD1	P00441	SOD1	0.417	0.647018	0.530482	-0.956541	1.79853	FALSE
PLA2G7	Q13093	PLA2G7	0.459	0.692471	0.529727	-1.15136	2.06382	FALSE
LTBR	P36941	LTBR	0.368	0.605464	0.525994	-0.611828	1.81718	FALSE
CHIT1	Q13231	CHIT1	0.324	0.569613	0.525004	-0.411844	1.6413	FALSE
EPCAM	P16422	Ep-CAM	0.245	0.476875	0.513611	-0.344071	1.5003	FALSE
SFTPD	P35247	PSP-D	0.352	0.591954	0.504018	-0.522975	1.60342	FALSE
CHI3L1	P36222	CHI3L1	0.463	0.694315	0.494576	-0.624811	1.85538	FALSE
PLAUR	Q03405	U-PAR	0.353	0.591954	0.49028	-0.564519	1.44208	FALSE
GRN	P28799	GRN	0.341	0.589375	0.489318	-0.458332	1.54024	FALSE
FGF23	Q9GZV9	FGF-23	0.409	0.643769	0.488658	-0.49819	1.67284	FALSE
FXYD5	Q96DB9	FXYD5	0.324	0.569613	0.487787	-0.57458	1.41978	FALSE
PIGR	P01833	PIgR	0.437	0.66772	0.467387	-0.877548	1.66323	FALSE
CDSN	Q15517	CDSN	0.365	0.605095	0.462995	-0.445752	1.54331	FALSE
F11R	Q9Y624	JAM-A	0.429	0.660933	0.462643	-0.740452	1.70816	FALSE
FABP4	P15090	FABP4	0.367	0.605464	0.447648	-0.485361	1.52804	FALSE
PDGFB	P01127	PDGF subunit B	0.571	0.792854	0.447269	-0.973573	2.15748	FALSE
SERPINA7	P05543	SERPINA7	0.436	0.66772	0.419087	-0.607113	1.48655	FALSE
ANPEP	P15144	AP-N	0.411	0.64459	0.419079	-0.643518	1.45582	FALSE
CDH1	P12830	CDH1	0.513	0.739617	0.417186	-0.853907	1.79908	FALSE
DEFA1	P59665	DEFA1	0.488	0.721247	0.409162	-0.821967	1.50347	FALSE
ZBTB16	Q05516	ZBTB16	0.7	0.874499	0.40712	-1.21832	1.95091	FALSE
F7	P08709	F7	0.447	0.679066	0.3966	-0.626585	1.39231	FALSE
IL6R	P08887	IL-6RA	0.509	0.737289	0.391462	-0.749072	1.59364	FALSE
ENG	P17813	ENG	0.584	0.80323	0.386133	-1.11577	1.96606	FALSE
TPSAB1	Q15661	TPSAB1	0.465	0.694315	0.381544	-0.556261	1.48513	FALSE
CCL24	O00175	CCL24	0.503	0.733472	0.365747	-0.632803	1.50905	FALSE
ANG	P03950	ANG	0.495	0.729122	0.362944	-0.624238	1.42082	FALSE
MASP1	P48740	MASP1	0.535	0.754238	0.358641	-0.75648	1.5134	FALSE
GAS6	Q14393	GAS6	0.645	0.849607	0.357003	-1.04803	2.65802	FALSE
NTF4	P34130	NTF4	0.554	0.774179	0.352429	-0.758158	1.56943	FALSE
LAMP3	Q9UQV4	LAMP3	0.537	0.754238	0.349012	-0.668317	1.4211	FALSE
CPB1	P15086	CPB1	0.507	0.73684	0.344128	-0.537661	1.39694	FALSE
AXIN1	O15169	AXIN1	0.718	0.880573	0.343027	-2.15798	2.68028	FALSE
CCL16	O15467	CCL16	0.465	0.694315	0.32609	-0.574976	1.1853	FALSE
SPRY2	O43597	SPRY2	0.791	0.91826	0.323265	-1.77458	2.56136	FALSE
IL5	P05113	IL5	0.199	0.447179	0.32241	-0.188928	0.774011	FALSE
VCAM1	P19320	VCAM1	0.522	0.748658	0.3222	-0.650705	1.28737	FALSE
UMOD	P07911	UMOD	0.661	0.853994	0.319165	-3.63933	2.6315	FALSE
GP6	Q9HCN6	GP6	0.597	0.809714	0.309239	-1.33672	1.79832	FALSE
CST5	P28325	CST5	0.591	0.805238	0.307014	-0.629393	1.39655	FALSE
SIRT2	Q8IXJ6	SIRT2	0.74	0.888678	0.298894	-1.76726	2.32682	FALSE
SPP1	P10451	OPN	0.691	0.874499	0.288941	-0.812816	1.61728	FALSE
LILRB1	Q8NHL6	LILRB1	0.608	0.815655	0.263714	-0.769207	1.27974	FALSE
CD46	P15529	CD46	0.741	0.888678	0.249862	-1.26064	1.9509	FALSE
FCN2	Q15485	FCN2	0.738	0.888678	0.249586	-0.854749	1.6615	FALSE
IL18R1	Q13478	IL-18R1	0.588	0.805028	0.248909	-0.715945	1.16025	FALSE
DNER	Q8NFT8	DNER	0.713	0.880573	0.246833	-0.820681	1.46906	FALSE
LILRB4	Q8NHJ6	LILRB4	0.602	0.810099	0.246073	-0.791032	1.21454	FALSE
RETN	Q9HD89	RETN	0.662	0.853994	0.242569	-0.925529	1.26757	FALSE
NOTCH1	P46531	NOTCH1	0.698	0.874499	0.237249	-0.940623	1.34561	FALSE
SULT1A1	P50225	ST1A1	0.967	0.985037	0.235345	-3.38499	4.37826	FALSE
CXCL11	O14625	CXCL11	0.746	0.888678	0.231275	-1.07919	1.63238	FALSE
LGALS4	P56470	Gal-4	0.761	0.901539	0.212311	-1.07061	1.62952	FALSE
MMP12	P39900	MMP12	0.666	0.854047	0.211006	-0.794857	1.1438	FALSE
GDNF	P39905	GDNF	0.683	0.868187	0.205817	-1.03017	1.1864	FALSE
CD274	Q9NZQ7	PD-L1	0.692	0.874499	0.204895	-0.923012	1.16818	FALSE
FCGR2B	P31994	IgG Fc receptor II-b	0.664	0.853994	0.196987	-0.863169	1.18649	FALSE
ICAM2	P13598	ICAM-2	0.726	0.881716	0.19648	-0.896283	1.3186	FALSE
DPP10	Q8N608	DPP10	0.719	0.880573	0.19415	-1.05849	1.31184	FALSE
PTPRS	Q13332	PTPRS	0.832	0.92887	0.187088	-1.54538	1.88849	FALSE
IL18	Q14116	IL18	0.704	0.875716	0.186715	-0.729098	1.09491	FALSE
LCN2	P80188	LCN2	0.844	0.936346	0.175455	-1.27033	1.70681	FALSE
CLEC6A	Q6EIG7	CLEC6A	0.769	0.906173	0.17073	-1.16409	1.44445	FALSE
CCL4	P13236	CCL4	0.825	0.92692	0.161297	-1.25123	1.59486	FALSE
PRCP	P42785	PRCP	0.724	0.881716	0.155418	-1.73226	1.57284	FALSE
ITGA11	Q9UKX5	ITGA11	0.811	0.922698	0.143467	-1.10369	1.27307	FALSE
IGFBP7	Q16270	IGFBP-7	0.789	0.91826	0.123435	-0.873149	1.01977	FALSE
TIMP4	Q99727	TIMP4	0.788	0.91826	0.119175	-0.940544	1.11891	FALSE
DLK1	P80370	DLK-1	0.808	0.922698	0.118289	-0.950869	1.22697	FALSE
KIT	P10721	KIT	0.857	0.943206	0.110362	-0.972969	1.25559	FALSE
ANGPT1	Q15389	ANGPT1	0.87	0.9483	0.109187	-1.20847	1.45876	FALSE
TIMD4	Q96H15	TIMD4	0.859	0.943206	0.104117	-0.880722	1.10532	FALSE
LIFR	P42702	LIF-R	0.794	0.91826	0.102032	-1.1143	1.14316	FALSE
SORT1	Q99523	SORT1	0.896	0.963281	0.0987695	-1.30645	1.53388	FALSE
TSLP	Q969D9	TSLP	0.861	0.943206	0.0912426	-1.41497	1.48756	FALSE
TNFRSF1B	P20333	TNF-R2	0.819	0.922698	0.0905783	-0.947502	1.01643	FALSE
MERTK	Q12866	MERTK	0.866	0.946306	0.0862318	-0.895954	1.05325	FALSE
CD163	Q86VB7	CD163	0.89	0.963281	0.0692759	-0.889771	1.00738	FALSE
PON3	Q15166	PON3	0.918	0.971235	0.0686772	-0.937127	1.21952	FALSE
AOC3	Q16853	AOC3	0.86	0.943206	0.0685095	-1.14341	1.07801	FALSE
IL4	P05112	IL4	0.908	0.971235	0.0669789	-1.65265	1.78009	FALSE
CTSZ	Q9UBR2	CTSZ	0.941	0.976848	0.064834	-0.890205	1.14498	FALSE
FAS	P25445	FAS	0.827	0.92692	0.0621448	-1.25238	0.995448	FALSE
LEP	P41159	LEP	0.917	0.971235	0.0611131	-0.784955	0.942877	FALSE
IL10RA	Q13651	IL-10RA	0.917	0.971235	0.0480199	-0.993927	1.09628	FALSE
IL15RA	Q13261	IL-15RA	0.938	0.976057	0.044948	-1.04569	1.08048	FALSE
CNTNAP2	Q9UHC6	CNTNAP2	0.852	0.942822	0.0366609	-1.14194	0.895373	FALSE
PGLYRP1	O75594	PGLYRP1	0.975	0.985037	0.0303561	-1.10818	1.20427	FALSE
BTN3A2	P78410	BTN3A2	0.972	0.985037	0.0247623	-0.943263	1.16856	FALSE
CXADR	P78310	CXADR	0.995	0.995	0.0204703	-1.00452	1.09847	FALSE
CD93	Q9NPY3	CD93	0.99	0.99428	0.0177785	-1.08633	1.19324	FALSE
CXCL9	Q07325	CXCL9	0.965	0.985037	0.0153122	-1.03041	1.20711	FALSE
STC1	P52823	STC1	0.914	0.971235	0.014932	-1.28741	2.0837	FALSE
SELL	P14151	SELL	0.951	0.978692	0.014087	-1.00328	0.957666	FALSE
CD40	P25942	CD40	0.953	0.978692	0.00270821	-0.858104	1.04219	FALSE
CDCP1	Q9H5V8	CDCP1	0.992	0.99428	-0.00289738	-0.930128	0.948785	FALSE
MET	P08581	MET	0.924	0.973101	-0.00750734	-1.77199	1.4046	FALSE
VSIG2	Q96IQ7	VSIG2	0.963	0.985037	-0.0112354	-1.34811	1.40966	FALSE
REG3A	Q06141	REG3A	0.985	0.991824	-0.0184707	-1.04718	0.999115	FALSE
REN	P00797	REN	0.973	0.985037	-0.040372	-1.08218	0.934059	FALSE
IL7R	P16871	IL7R	0.976	0.985037	-0.0490713	-1.54971	1.3929	FALSE
OLR1	P78380	LOX-1	0.893	0.963281	-0.0525234	-1.30321	1.45427	FALSE
IL1RL2	Q9HB29	IL1RL2	0.954	0.978692	-0.0531495	-1.12097	0.875324	FALSE
ITGB2	P05107	ITGB2	0.92	0.971235	-0.0543491	-1.11161	0.985849	FALSE
DDX58	O95786	DDX58	0.843	0.936346	-0.0757083	-1.66713	2.54831	FALSE
CLEC7A	Q9BXN2	CLEC7A	0.833	0.92887	-0.0771443	-0.945082	0.860492	FALSE
CCL3	P10147	CCL3	0.895	0.963281	-0.0853446	-1.38207	1.19352	FALSE
CLEC4G	Q6UXB4	CLEC4G	0.954	0.978692	-0.0871567	-1.22931	0.826116	FALSE
IL1A	P01583	IL-1 alpha	0.938	0.976057	-0.0873493	-1.1095	0.692428	FALSE
PLXNB2	O15031	PLXNB2	0.936	0.976057	-0.0918507	-1.32859	0.84088	FALSE
CRTAC1	Q9NQ79	CRTAC1	0.913	0.971235	-0.0921802	-1.28694	0.915161	FALSE
KLRD1	Q13241	KLRD1	0.897	0.963281	-0.0921855	-1.06168	0.797874	FALSE
GALNT3	Q14435	GALNT3	0.933	0.976057	-0.0997602	-1.65095	1.18982	FALSE
IKBKG	Q9Y6K9	NEMO	0.932	0.976057	-0.105963	-2.12553	1.97504	FALSE
FCGR2A	P12318	FCGR2A	0.816	0.922698	-0.117253	-1.20462	1.03786	FALSE
SERPINA5	P05154	SERPINA5	0.775	0.910782	-0.124528	-1.05422	0.974138	FALSE
HBEGF	Q99075	HB-EGF	0.814	0.922698	-0.130471	-2.17318	2.19729	FALSE
EPHB4	P54760	EPHB4	0.819	0.922698	-0.139159	-1.3399	1.03191	FALSE
FGF21	Q9NSA1	FGF-21	0.753	0.894572	-0.143816	-1.13118	1.00069	FALSE
MILR1	Q7Z6M3	MILR1	0.803	0.922484	-0.144548	-1.19955	0.78945	FALSE
CA5A	P35218	CA5A	0.724	0.881716	-0.149309	-1.09589	0.902424	FALSE
MBL2	P11226	MBL2	0.706	0.875716	-0.156833	-0.993872	0.805821	FALSE
TGFBR3	Q03167	TGFBR3	0.738	0.888678	-0.175103	-1.34207	0.950665	FALSE
DPP4	P27487	DPP4	0.793	0.91826	-0.182467	-1.47985	1.01625	FALSE
CCL15	Q16663	CCL15	0.819	0.922698	-0.182734	-1.71849	1.25185	FALSE
NPPB	P16860	BNP	0.68	0.866901	-0.185656	-1.07987	0.798765	FALSE
TNFRSF11A	Q9Y6Q6	TNFRSF11A	0.661	0.853994	-0.189731	-1.07819	0.768373	FALSE
TRAF2	Q12933	TRAF2	0.746	0.888678	-0.194004	-1.9558	2.09135	FALSE
LAG3	P18627	LAG3	0.718	0.880573	-0.206538	-1.23825	0.730376	FALSE
CLEC4D	Q8WXI8	CLEC4D	0.664	0.853994	-0.238854	-1.29332	0.632338	FALSE
CD28	P10747	CD28	0.619	0.821794	-0.243402	-1.18743	0.661742	FALSE
GNLY	P22749	GNLY	0.742	0.888678	-0.24857	-1.60646	1.02011	FALSE
FGF2	P09038	FGF2	0.802	0.922484	-0.251107	-2.18939	1.27077	FALSE
IDUA	P35475	IDUA	0.699	0.874499	-0.251442	-1.57195	1.04827	FALSE
AGRP	O00253	AGRP	0.598	0.809714	-0.264088	-1.22225	0.649288	FALSE
ITGA6	P23229	ITGA6	0.763	0.901539	-0.267779	-2.03375	0.998259	FALSE
TIE1	P35590	TIE1	0.694	0.874499	-0.285336	-1.72806	1.02223	FALSE
TNXB	P22105	TNXB	0.804	0.922484	-0.286231	-1.87729	0.706785	FALSE
IL4R	P24394	IL-4RA	0.589	0.805028	-0.286425	-1.38046	0.731244	FALSE
ARNT	P27540	ARNT	0.784	0.91826	-0.289835	-1.87586	0.675712	FALSE
CHL1	O00533	CHL1	0.57	0.792854	-0.295219	-1.3289	0.663501	FALSE
EBI3	Q8NEV9,Q14213	IL-27	0.533	0.754238	-0.317247	-1.28819	0.62096	FALSE
TNF	P01375	TNF	0.621	0.821794	-0.324997	-1.61842	0.835719	FALSE
F2R	P25116	PAR-1	0.538	0.754238	-0.325841	-1.34772	0.805246	FALSE
EDAR	Q9UNE0	EDAR	0.499	0.730081	-0.327311	-1.29401	0.628676	FALSE
RARRES2	Q99969	RARRES2	0.536	0.754238	-0.330636	-1.39775	0.748969	FALSE
EIF5A	P63241	EIF5A	0.649	0.849742	-0.333044	-1.73869	0.639725	FALSE
PAPPA	Q13219	PAPPA	0.89	0.963281	-0.357189	-3.79965	1.53884	FALSE
TNFRSF14	Q92956	TNFRSF14	0.482	0.714803	-0.36303	-1.39258	0.714998	FALSE
GIF	P27352	GIF	0.476	0.708314	-0.366293	-1.37738	0.597136	FALSE
NFATC3	Q12968	NFATC3	0.673	0.860493	-0.376564	-1.93676	0.631969	FALSE
TGFB1	P01137	LAP TGF-beta-1	0.613	0.817333	-0.399305	-1.74263	1.35151	FALSE
HNMT	P50135	HNMT	0.647	0.849675	-0.403331	-2.06129	1.18863	FALSE
KLK6	Q92876	KLK6	0.514	0.739617	-0.406816	-1.64827	0.758701	FALSE
PLTP	P55058	PLTP	0.622	0.821794	-0.413965	-2.09573	1.21784	FALSE
CD83	Q01151	CD83	0.42	0.649362	-0.418811	-1.44169	0.601466	FALSE
CASP3	P42574	CASP-3	0.578	0.797494	-0.42106	-3.54677	4.29337	FALSE
LGALS9	O00182	Gal-9	0.375	0.61236	-0.430091	-1.34058	0.676878	FALSE
CCL5	P13501	CCL5	0.651	0.849808	-0.431292	-2.74584	2.21272	FALSE
CLEC4A	Q9UMR7	CLEC4A	0.497	0.729603	-0.438318	-1.73189	0.805468	FALSE
DAPP1	Q9UN19	DAPP1	0.612	0.817333	-0.439135	-2.27499	2.06358	FALSE
IL2RA	P01589	IL2-RA	0.381	0.615244	-0.442315	-1.45091	0.462048	FALSE
HAO1	Q9UJM8	HAOX1	0.347	0.591954	-0.457216	-1.49495	0.524852	FALSE
IL12RB1	P42701	IL12RB1	0.393	0.626949	-0.457542	-1.5339	0.583809	FALSE
SIRPA	P78324	SHPS-1	0.386	0.621018	-0.467625	-1.59786	0.565136	FALSE
FIGF	O43915	VEGFD	0.22	0.458838	-0.488357	-1.24857	0.38432	FALSE
PCOLCE	Q15113	PCOLCE	0.454	0.687306	-0.492686	-1.98285	0.709189	FALSE
THBD	P07204	TM	0.575	0.795873	-0.511308	-2.30164	1.04106	FALSE
IL17A	Q16552	IL-17A	0.417	0.647018	-0.521657	-1.90585	0.725901	FALSE
HAVCR1	Q96D42	KIM1	0.348	0.591954	-0.525553	-1.71369	0.628363	FALSE
ARTN	Q5T4W7	ARTN	0.378	0.61429	-0.548551	-1.87284	0.983087	FALSE
LPL	P06858	LPL	0.24	0.471193	-0.555018	-1.48544	0.372841	FALSE
FETUB	Q9UGM5	FETUB	0.328	0.573776	-0.556283	-1.71272	0.519345	FALSE
PGF	P49763	PGF	0.208	0.453015	-0.556849	-1.45344	0.375555	FALSE
PRSS8	Q16651	PRSS8	0.215	0.454865	-0.565296	-1.52578	0.353389	FALSE
CNTN1	Q12860	CNTN1	0.262	0.492379	-0.612214	-1.73736	0.465828	FALSE
IFNLR1	Q8IU57	IFNLR1	0.394	0.626949	-0.614366	-2.12603	0.661163	FALSE
FAM3B	P58499	FAM3B	0.259	0.490974	-0.616948	-1.71199	0.405843	FALSE
TREML2	Q5T2D2	TLT-2	0.297	0.53912	-0.659995	-1.85563	0.65374	FALSE
TNFSF10	P50591	TRAIL	0.149	0.377698	-0.669201	-1.65379	0.273217	FALSE
ITGB1BP2	Q9UKP3	ITGB1BP2	0.28	0.515105	-0.673916	-1.84033	0.91304	FALSE
IL1R1	P14778	IL-1RT1	0.261	0.492379	-0.685249	-1.92323	0.454275	FALSE
BMP6	P22004	BMP-6	0.438	0.66772	-0.69231	-2.57275	0.756094	FALSE
CCL11	P51671	CCL11	0.199	0.447179	-0.698831	-1.85653	0.368446	FALSE
MMP2	P08253	MMP-2	0.298	0.53912	-0.712158	-2.2994	0.650215	FALSE
HSD11B1	P28845	HSD11B1	0.213	0.453015	-0.72397	-2.03108	0.324928	FALSE
ICAM3	P32942	ICAM3	0.204	0.451492	-0.733415	-2.00854	0.345923	FALSE
FLT3LG	P49771	Flt3L	0.265	0.49588	-0.738024	-2.18648	0.488944	FALSE
VASN	Q6EMK4	VASN	0.188	0.440663	-0.756931	-1.91661	0.378741	FALSE
KITLG	P21583	SCF	0.036	0.144	-0.775849	-1.45215	-0.0497014	FALSE
COL1A1	P02452	COL1A1	0.092	0.269208	-0.789202	-1.72091	0.155136	FALSE
PI3	P19957	PI3	0.162	0.401318	-0.802348	-1.99293	0.263353	FALSE
SH2D1A	O60880	SH2D1A	0.172	0.416622	-0.811279	-2.01753	0.311561	FALSE
SH2B3	Q9UQQ2	SH2B3	0.314	0.560571	-0.814877	-3.51576	2.09654	FALSE
GH1	P01241	GH	0.187	0.440663	-0.837261	-2.65464	0.40474	FALSE
SRC	P12931	SRC	0.082	0.250014	-0.841166	-1.7575	0.138643	FALSE
CXCL5	P42830	CXCL5	0.202	0.449347	-0.863275	-2.34983	0.719202	FALSE
IL10RB	Q08334	IL-10RB	0.136	0.34676	-0.864671	-2.20157	0.237215	FALSE
IL12B	P29460	IL-12B	0.052	0.181376	-0.897036	-1.80443	0.00162541	FALSE
DCN	P07585	DCN	0.946	0.978692	-0.915221	-5.06864	2.64722	FALSE
SELPLG	Q14242	PSGL-1	0.09	0.268767	-0.920881	-1.85689	0.251234	FALSE
SERPINA12	Q8IW75	SERPINA12	0.231	0.461764	-0.943923	-2.91898	0.418899	FALSE
CD4	P01730	CD4	0.232	0.461764	-0.950364	-2.80106	0.513185	FALSE
IGLC2	P0DOY2	IGLC2	0.039	0.149158	-0.955896	-1.9654	-0.0455424	FALSE
MARCO	Q9UEW3	MARCO	0.111	0.298741	-0.965152	-2.20276	0.204374	FALSE
CD40LG	P29965	CD40-L	0.248	0.478256	-1.00491	-3.05295	0.690747	FALSE
CD8A	P01732	CD8A	0.064	0.218	-1.02568	-2.17857	0.0685861	FALSE
CR2	P20023	CR2	0.05	0.177236	-1.03816	-2.23485	-0.000541235	FALSE
SLAMF1	Q13291	SLAMF1	0.05	0.177236	-1.04072	-2.32948	-0.00406357	FALSE
DCBLD2	Q96PD2	DCBLD2	0.021	0.095375	-1.06212	-2.00654	-0.152179	FALSE
PTH1R	Q03431	PTH1R	0.074	0.235504	-1.0778	-2.60267	0.137136	FALSE
ADAMTS13	Q76LX8	ADAM-TS13	0.106	0.28885	-1.10268	-2.81085	0.18405	FALSE
STK4	Q13043	STK4	0.012	0.0630361	-1.17056	-2.22869	-0.293672	FALSE
CCL17	Q92583	CCL17	0.161	0.40112	-1.17436	-3.01234	0.409357	FALSE
IRF9	Q00978	IRF9	0.198	0.447179	-1.24372	-4.52505	1.04892	FALSE
PDCD1LG2	Q9BQ51	PD-L2	0.041	0.152786	-1.24568	-2.55761	-0.0360307	FALSE
CXCL12	P48061	CXCL12	0.118	0.311806	-1.29569	-3.28704	0.283332	FALSE
FCRL3	Q96P31	FCRL3	0.069	0.227909	-1.31282	-3.02233	0.0842544	FALSE
CLEC4C	Q8WTT0	CLEC4C	0.009	0.0537534	-1.3937	-2.68314	-0.293875	FALSE
TNFRSF9	Q07011	TNFRSF9	0.023	0.101293	-1.44069	-3.12456	-0.178685	FALSE
PLXNA4	Q9HCM2	PLXNA4	0.03	0.122243	-1.44198	-3.51893	-0.181996	FALSE
BOC	Q9BWV1	BOC	0.039	0.149158	-1.48804	-3.75735	-0.062713	FALSE
DGKZ	Q13574	DGKZ	0.198	0.447179	-1.55127	-4.15244	0.714083	FALSE
PRSS27	Q9BQR3	PRSS27	0.009	0.0537534	-1.57141	-2.83386	-0.435914	FALSE
CDH5	P33151	CDH5	0.102	0.283261	-1.6011	-4.40987	0.197257	FALSE
GLB1	P16278	GLB1	0.016	0.078382	-1.69452	-3.728	-0.34154	FALSE
LY75	O60449	LY75	0.051	0.179323	-1.72076	-4.81332	0.00190895	FALSE
NF2	P35240	NF2	0.011	0.0607089	-1.87452	-5.33288	-0.24911	FALSE
THBS2	P35442	THBS2	0.111	0.298741	-2.16621	-6.40952	0.273308	FALSE
CD6	P30203	CD6	0.012	0.0630361	-2.37266	-6.26588	-0.327027	FALSE
OSCAR	Q8IYS5	hOSCAR	0.011	0.0607089	-2.69047	-5.18284	-0.537686	FALSE

### Sheet: SF1g
Supplementary File 1g. Associations of proteins and clinical laboratory measurements
Protein metadata			Clinical variable associations
Gene ID	UniProt ID	Olink Assay Name	Clinical Variable	Adjusted Pvalue	Gradient	Is Significant?
IFNG	P01579	IFN-gamma	White Cell Count	0.0293233	-0.18068	TRUE
TNFSF13B	Q9Y275	TNFSF13B	White Cell Count	0.0108343	-0.0743711	TRUE
CCL8	P80075	MCP-2	White Cell Count	0.0107532	-0.106842	TRUE
TNC	P24821	TNC	White Cell Count	0.044949	0.0611144	TRUE
PARP1	P09874	PARP-1	White Cell Count	0.025655	-0.0706728	TRUE
TNFRSF10B	O14763	TRAIL-R2	White Cell Count	0.000670548	0.101643	TRUE
DEFA1	P59665	DEFA1	White Cell Count	0.00177012	0.100864	TRUE
OSM	P13725	OSM	White Cell Count	1.26396e-05	0.140485	TRUE
EGLN1	Q9GZT9	EGLN1	White Cell Count	0.0143338	0.0797941	TRUE
GRN	P28799	GRN	White Cell Count	0.0435335	-0.037261	TRUE
TGFA	P01135	TGF-alpha	White Cell Count	0.000898438	0.0545727	TRUE
S100A12	P80511	EN-RAGE	White Cell Count	0.0015124	0.0971813	TRUE
BTN3A2	P78410	BTN3A2	White Cell Count	0.0435335	-0.0433141	TRUE
LAG3	P18627	LAG3	White Cell Count	0.000333184	-0.0772405	TRUE
VWF	P04275	vWF	White Cell Count	0.0102192	0.0579924	TRUE
CSTB	P04080	CSTB	White Cell Count	0.00218766	0.0530522	TRUE
CXCL16	Q9H2A7	CXCL16	White Cell Count	0.00907612	0.0380453	TRUE
TNFRSF1A	P19438	TNF-R1	White Cell Count	0.00647263	0.0422492	TRUE
LIF	P15018	LIF	White Cell Count	0.000343388	0.0629542	TRUE
TNFRSF1B	P20333	TNF-R2	White Cell Count	0.00612014	0.0436602	TRUE
IL1R2	P27930	IL-1RT2	White Cell Count	0.0015124	0.0508416	TRUE
CX3CL1	P78423	CX3CL1	White Cell Count	0.0393669	-0.0355356	TRUE
CLEC6A	Q6EIG7	CLEC6A	White Cell Count	0.0402608	-0.0489417	TRUE
THPO	P40225	THPO	White Cell Count	0.0422936	-0.0350009	TRUE
LGALS3	P17931	Gal-3	White Cell Count	0.0297847	0.0307118	TRUE
OSMR	Q99650	OSMR	White Cell Count	0.0214283	0.0222053	TRUE
IL2RA	P01589	IL2-RA	White Cell Count	0.00135751	0.0551899	TRUE
PLAUR	Q03405	U-PAR	White Cell Count	4.03742e-07	0.0996564	TRUE
CD59	P13987	CD59	White Cell Count	0.0437797	0.0366234	TRUE
PRSS2	P07478	PRSS2	White Cell Count	1.63397e-05	0.108003	TRUE
PGLYRP1	O75594	PGLYRP1	White Cell Count	0.0149365	0.0417823	TRUE
CD163	Q86VB7	CD163	White Cell Count	0.000689036	0.0469204	TRUE
CCL13	Q99616	MCP-4	White Cell Count	0.0237156	0.0660358	TRUE
IL20	Q9NYY1	IL-20	White Cell Count	0.000573143	0.0290666	TRUE
CEACAM8	P31997	CEACAM8	White Cell Count	5.03453e-05	0.0682432	TRUE
MMP9	P14780	MMP-9	White Cell Count	2.10623e-05	0.116227	TRUE
ICAM1	P05362	ICAM1	White Cell Count	0.0248418	0.0322782	TRUE
CCL14	Q16627	CCL14	White Cell Count	0.0136674	0.0410444	TRUE
PDCD1LG2	Q9BQ51	PD-L2	White Cell Count	0.00349579	-0.030409	TRUE
SIRPA	P78324	SHPS-1	White Cell Count	0.0237156	0.0249336	TRUE
TIMD4	Q96H15	TIMD4	White Cell Count	0.0237156	0.0427607	TRUE
NRP1	O14786	NRP1	White Cell Count	0.00647263	0.0225741	TRUE
TGFBR3	Q03167	TGFBR3	White Cell Count	0.00235943	0.0341247	TRUE
COL18A1	P39060	COL18A1	White Cell Count	0.0110889	0.0338231	TRUE
NOTCH3	Q9UM47	Notch 3	White Cell Count	0.0242176	-0.0309556	TRUE
LCN2	P80188	LCN2	White Cell Count	0.000190608	0.0490197	TRUE
FABP4	P15090	FABP4	White Cell Count	0.000719007	0.0758501	TRUE
HSPG2	P98160	PLC	White Cell Count	0.0083116	0.0115899	TRUE
FGF23	Q9GZV9	FGF-23	White Cell Count	0.0107532	0.0833662	TRUE
SPARCL1	Q14515	SPARCL1	White Cell Count	0.00390746	0.0375181	TRUE
PI3	P19957	PI3	White Cell Count	0.00697671	0.0577611	TRUE
TREM1	Q9NP99	TREM1	White Cell Count	0.000349042	0.036454	TRUE
CDCP1	Q9H5V8	CDCP1	White Cell Count	0.0107532	0.0386013	TRUE
ITGB6	P18564	ITGB6	White Cell Count	0.000349042	0.0478207	TRUE
SELE	P16581	SELE	White Cell Count	4.16894e-05	0.0580091	TRUE
CCL4	P13236	CCL4	White Cell Count	0.00623148	0.0613858	TRUE
FAS	P25445	FAS	White Cell Count	0.0196681	0.0292549	TRUE
FCN2	Q15485	FCN2	White Cell Count	0.0422214	0.0611225	TRUE
IGFBP6	P24592	IGFBP6	White Cell Count	0.0248418	0.0355531	TRUE
TNFRSF14	Q92956	TNFRSF14	White Cell Count	0.00158247	0.0442018	TRUE
AGER	Q15109	RAGE	White Cell Count	0.013111	-0.0172915	TRUE
EPCAM	P16422	Ep-CAM	White Cell Count	0.0437797	0.0515784	TRUE
PECAM1	P16284	PECAM-1	White Cell Count	0.00090289	0.0675336	TRUE
CD46	P15529	CD46	White Cell Count	0.013712	0.0240019	TRUE
REG1A	P05451	REG1A	White Cell Count	0.000539573	0.0866511	TRUE
FCGR3B	O75015	FCGR3B	White Cell Count	0.00623148	0.0364055	TRUE
QPCT	Q16769	QPCT	White Cell Count	0.047578	0.0193655	TRUE
TIE1	P35590	TIE1	White Cell Count	0.0223527	0.0199408	TRUE
IL6R	P08887	IL-6RA	White Cell Count	0.018129	0.0282707	TRUE
LYVE1	Q9Y5Y7	LYVE1	White Cell Count	0.000210473	0.0463021	TRUE
IL12B	P29460	IL-12B	White Cell Count	0.0175842	-0.0627573	TRUE
IL15RA	Q13261	IL-15RA	White Cell Count	0.00413531	0.0312466	TRUE
TNFRSF11A	Q9Y6Q6	TNFRSF11A	White Cell Count	8.24194e-05	0.0506036	TRUE
CDH1	P12830	CDH1	White Cell Count	0.0188312	0.0276358	TRUE
ANGPTL3	Q9Y5C1	ANGPTL3	White Cell Count	0.00413531	0.0442257	TRUE
ADAMTS13	Q76LX8	ADAM-TS13	White Cell Count	0.0123861	-0.0158146	TRUE
REG3A	Q06141	REG3A	White Cell Count	4.29146e-06	0.0877546	TRUE
FIGF	O43915	VEGFD	White Cell Count	0.00760649	-0.0251364	TRUE
SELP	P16109	SELP	White Cell Count	0.00612014	0.0893863	TRUE
GP1BA	P07359	GP1BA	White Cell Count	0.003505	0.0434116	TRUE
PTH1R	Q03431	PTH1R	White Cell Count	0.00488237	0.0439192	TRUE
CPA1	P15085	CPA1	White Cell Count	0.00413531	0.0809629	TRUE
FCRL6	Q6DN72	FCRL6	White Cell Count	0.0297847	-0.0391022	TRUE
TNFRSF10C	O14798	TNFRSF10C	White Cell Count	2.57392e-10	0.0854865	TRUE
CCL18	P55774	CCL18	White Cell Count	0.000395664	0.0900534	TRUE
CD28	P10747	CD28	White Cell Count	0.00612014	0.0450395	TRUE
MFAP5	Q13361	MFAP5	White Cell Count	0.0181347	0.0349543	TRUE
CLEC7A	Q9BXN2	CLEC7A	White Cell Count	0.00235943	0.0402633	TRUE
CLEC4A	Q9UMR7	CLEC4A	White Cell Count	0.00487077	0.0499821	TRUE
MBL2	P11226	MBL2	White Cell Count	0.0143338	0.051864	TRUE
PROC	P04070	PROC	White Cell Count	0.000933612	0.0489515	TRUE
BOC	Q9BWV1	BOC	White Cell Count	0.000322399	0.0428737	TRUE
LTA	P01374	TNFB	White Cell Count	0.0101739	-0.0410677	TRUE
LILRB5	O75023	LILRB5	White Cell Count	0.000898438	0.0552424	TRUE
CLEC4C	Q8WTT0	CLEC4C	White Cell Count	0.013712	-0.0614551	TRUE
TNFRSF9	Q07011	TNFRSF9	White Cell Count	0.00413531	0.0662276	TRUE
MMP7	P09237	MMP7	White Cell Count	0.0424578	0.0437254	TRUE
CCL24	O00175	CCL24	White Cell Count	0.000336211	0.138732	TRUE
SERPINA12	Q8IW75	SERPINA12	White Cell Count	0.00647263	0.0929346	TRUE
CCL16	O15467	CCL16	White Cell Count	8.62877e-05	0.147233	TRUE
IL6	P05231	IL6	Neutrophil Count	0.0198342	0.154086	TRUE
AREG	P15514	AREG	Neutrophil Count	0.0031734	0.107326	TRUE
IL1RL1	Q01638	ST2	Neutrophil Count	0.0289923	0.0888096	TRUE
CCL20	P78556	CCL20	Neutrophil Count	0.00498075	0.124622	TRUE
TNFSF14	O43557	TNFSF14	Neutrophil Count	0.0198342	0.0770675	TRUE
IL17C	Q9P0M4	IL-17C	Neutrophil Count	0.0106666	0.0972048	TRUE
PLAT	P00750	t-PA	Neutrophil Count	0.0231978	0.0883086	TRUE
PRTN3	P24158	PRTN3	Neutrophil Count	0.0101814	0.0796845	TRUE
PADI2	Q9Y2J8	PADI2	Neutrophil Count	0.00806707	0.0790659	TRUE
TNC	P24821	TNC	Neutrophil Count	0.0015365	0.102167	TRUE
TNFRSF10B	O14763	TRAIL-R2	Neutrophil Count	0.000196622	0.122311	TRUE
DEFA1	P59665	DEFA1	Neutrophil Count	0.000137679	0.134756	TRUE
OSM	P13725	OSM	Neutrophil Count	9.45009e-08	0.182189	TRUE
EGLN1	Q9GZT9	EGLN1	Neutrophil Count	0.00387086	0.102523	TRUE
TGFA	P01135	TGF-alpha	Neutrophil Count	3.27512e-06	0.0809047	TRUE
S100A12	P80511	EN-RAGE	Neutrophil Count	0.0002721	0.121009	TRUE
TIMP1	P01033	TIMP1	Neutrophil Count	0.0477668	0.0383833	TRUE
LAG3	P18627	LAG3	Neutrophil Count	0.027274	-0.0557596	TRUE
VWF	P04275	vWF	Neutrophil Count	0.00177761	0.0760282	TRUE
CSTB	P04080	CSTB	Neutrophil Count	0.000196622	0.0709839	TRUE
CCL15	Q16663	CCL15	Neutrophil Count	0.0477668	0.0414324	TRUE
CXCL16	Q9H2A7	CXCL16	Neutrophil Count	0.000137679	0.0595006	TRUE
TNFRSF1A	P19438	TNF-R1	Neutrophil Count	0.000217129	0.0613565	TRUE
LIF	P15018	LIF	Neutrophil Count	0.000196622	0.0708756	TRUE
CST3	P01034	CST3	Neutrophil Count	0.045372	0.0374749	TRUE
TNFRSF1B	P20333	TNF-R2	Neutrophil Count	0.000217129	0.0624285	TRUE
IL1R2	P27930	IL-1RT2	Neutrophil Count	0.000137679	0.0673073	TRUE
LILRB2	Q8N423	LILRB2	Neutrophil Count	0.0477668	0.0286855	TRUE
F11R	Q9Y624	JAM-A	Neutrophil Count	0.0363826	0.0480264	TRUE
LGALS3	P17931	Gal-3	Neutrophil Count	0.00334415	0.0449282	TRUE
LTBR	P36941	LTBR	Neutrophil Count	0.0198342	0.0296905	TRUE
CLEC4D	Q8WXI8	CLEC4D	Neutrophil Count	0.0357193	0.0502046	TRUE
OSMR	Q99650	OSMR	Neutrophil Count	0.0134463	0.026481	TRUE
IL2RA	P01589	IL2-RA	Neutrophil Count	0.000315638	0.0677356	TRUE
IL2	P60568	IL2	Neutrophil Count	0.0231978	0.0279155	TRUE
PLAUR	Q03405	U-PAR	Neutrophil Count	3.32758e-07	0.111147	TRUE
CCL3	P10147	CCL3	Neutrophil Count	0.0358206	0.0529503	TRUE
CD59	P13987	CD59	Neutrophil Count	0.0231978	0.0456715	TRUE
PRSS2	P07478	PRSS2	Neutrophil Count	4.38373e-05	0.116012	TRUE
PGLYRP1	O75594	PGLYRP1	Neutrophil Count	0.00716595	0.0509106	TRUE
CD163	Q86VB7	CD163	Neutrophil Count	0.00020723	0.0569269	TRUE
CCL13	Q99616	MCP-4	Neutrophil Count	0.0198342	0.0749173	TRUE
IL20	Q9NYY1	IL-20	Neutrophil Count	9.1536e-05	0.0355683	TRUE
CEACAM8	P31997	CEACAM8	Neutrophil Count	0.000107538	0.0732093	TRUE
MMP9	P14780	MMP-9	Neutrophil Count	3.44348e-06	0.136248	TRUE
ICAM1	P05362	ICAM1	Neutrophil Count	0.0477668	0.0326875	TRUE
CCL14	Q16627	CCL14	Neutrophil Count	0.0231978	0.0421462	TRUE
PDCD1LG2	Q9BQ51	PD-L2	Neutrophil Count	0.0116624	-0.0297108	TRUE
SIRPA	P78324	SHPS-1	Neutrophil Count	0.0294411	0.0273059	TRUE
TIMD4	Q96H15	TIMD4	Neutrophil Count	0.0267298	0.0478951	TRUE
NRP1	O14786	NRP1	Neutrophil Count	0.0169764	0.0220402	TRUE
TGFBR3	Q03167	TGFBR3	Neutrophil Count	0.00491417	0.0356631	TRUE
COL18A1	P39060	COL18A1	Neutrophil Count	0.0177068	0.0355839	TRUE
LCN2	P80188	LCN2	Neutrophil Count	0.000211738	0.0530044	TRUE
FABP4	P15090	FABP4	Neutrophil Count	0.000480452	0.0878257	TRUE
HSPG2	P98160	PLC	Neutrophil Count	0.00192313	0.0148064	TRUE
FGF23	Q9GZV9	FGF-23	Neutrophil Count	0.0101257	0.0955375	TRUE
SPARCL1	Q14515	SPARCL1	Neutrophil Count	0.00146574	0.0451668	TRUE
PI3	P19957	PI3	Neutrophil Count	0.00597794	0.0655547	TRUE
TREM1	Q9NP99	TREM1	Neutrophil Count	0.000142174	0.0431447	TRUE
CDCP1	Q9H5V8	CDCP1	Neutrophil Count	0.03922	0.0367427	TRUE
ITGB6	P18564	ITGB6	Neutrophil Count	0.000621205	0.0510994	TRUE
SELE	P16581	SELE	Neutrophil Count	5.95887e-06	0.0698943	TRUE
CCL4	P13236	CCL4	Neutrophil Count	0.00131376	0.078107	TRUE
FAS	P25445	FAS	Neutrophil Count	0.00622894	0.0378192	TRUE
IGFBP6	P24592	IGFBP6	Neutrophil Count	0.0273324	0.0396974	TRUE
TNFRSF14	Q92956	TNFRSF14	Neutrophil Count	0.00180464	0.0490134	TRUE
AGER	Q15109	RAGE	Neutrophil Count	0.0192016	-0.0181678	TRUE
PECAM1	P16284	PECAM-1	Neutrophil Count	0.00425305	0.0658033	TRUE
REG1A	P05451	REG1A	Neutrophil Count	0.000217054	0.101868	TRUE
FCGR3B	O75015	FCGR3B	Neutrophil Count	0.0052788	0.0418021	TRUE
IL6R	P08887	IL-6RA	Neutrophil Count	0.00457546	0.0372605	TRUE
LYVE1	Q9Y5Y7	LYVE1	Neutrophil Count	0.000678303	0.0466377	TRUE
IL12B	P29460	IL-12B	Neutrophil Count	0.0203846	-0.0684806	TRUE
IL15RA	Q13261	IL-15RA	Neutrophil Count	0.0052788	0.0338995	TRUE
TNFRSF11A	Q9Y6Q6	TNFRSF11A	Neutrophil Count	0.0002721	0.0521175	TRUE
ANGPTL3	Q9Y5C1	ANGPTL3	Neutrophil Count	0.0341605	0.0373621	TRUE
ADAMTS13	Q76LX8	ADAM-TS13	Neutrophil Count	0.00114031	-0.0221381	TRUE
REG3A	Q06141	REG3A	Neutrophil Count	7.58803e-06	0.0937064	TRUE
FIGF	O43915	VEGFD	Neutrophil Count	0.000618224	-0.034802	TRUE
SERPINA7	P05543	SERPINA7	Neutrophil Count	0.0287537	-0.0321525	TRUE
SELP	P16109	SELP	Neutrophil Count	0.0140038	0.0895187	TRUE
GP1BA	P07359	GP1BA	Neutrophil Count	0.0117995	0.0417917	TRUE
PTH1R	Q03431	PTH1R	Neutrophil Count	0.00992885	0.0458906	TRUE
CPA1	P15085	CPA1	Neutrophil Count	0.0089724	0.0846954	TRUE
FCRL6	Q6DN72	FCRL6	Neutrophil Count	0.0358206	-0.0433023	TRUE
TNFRSF10C	O14798	TNFRSF10C	Neutrophil Count	3.32758e-07	0.0802901	TRUE
CCL18	P55774	CCL18	Neutrophil Count	0.0052788	0.0810588	TRUE
PRSS27	Q9BQR3	PRSS27	Neutrophil Count	0.0198342	-0.0418395	TRUE
CD28	P10747	CD28	Neutrophil Count	0.0477668	0.0380605	TRUE
CNTN1	Q12860	CNTN1	Neutrophil Count	0.0178736	-0.0362354	TRUE
CLEC7A	Q9BXN2	CLEC7A	Neutrophil Count	0.00597794	0.0416375	TRUE
CLEC4A	Q9UMR7	CLEC4A	Neutrophil Count	0.0164052	0.0485283	TRUE
PROC	P04070	PROC	Neutrophil Count	0.00919485	0.0439785	TRUE
LTA	P01374	TNFB	Neutrophil Count	0.00241265	-0.0530182	TRUE
LILRB5	O75023	LILRB5	Neutrophil Count	0.0183675	0.0467078	TRUE
CLEC4C	Q8WTT0	CLEC4C	Neutrophil Count	0.00572172	-0.0761243	TRUE
KITLG	P21583	SCF	Neutrophil Count	0.00882403	-0.052711	TRUE
CCL24	O00175	CCL24	Neutrophil Count	0.0231978	0.0999246	TRUE
TNFSF11	O14788	TRANCE	Neutrophil Count	0.0231978	-0.066406	TRUE
CCL16	O15467	CCL16	Neutrophil Count	0.00423825	0.124368	TRUE
CCL7	P80098	MCP-3	Monocyte Count	0.00545635	-1.42324	TRUE
KRT19	P08727	KRT19	Monocyte Count	0.0147579	-1.1206	TRUE
DDX58	O95786	DDX58	Monocyte Count	0.0254802	-1.38161	TRUE
CXCL10	P02778	CXCL10	Monocyte Count	0.0279386	-0.995899	TRUE
PSIP1	O75475	PSIP1	Monocyte Count	0.0287017	-0.738366	TRUE
TNFSF13B	Q9Y275	TNFSF13B	Monocyte Count	0.00831114	-0.754708	TRUE
IL10	P22301	IL10	Monocyte Count	0.0204161	-0.935829	TRUE
NID1	P14543	NID1	Monocyte Count	0.0272765	-0.487299	TRUE
PTX3	P26022	PTX3	Monocyte Count	0.00903964	-0.693172	TRUE
CCL8	P80075	MCP-2	Monocyte Count	0.0204161	-0.969974	TRUE
CASP8	Q14790	CASP-8	Monocyte Count	0.0429946	-0.636797	TRUE
GDF15	Q99988	GDF-15	Monocyte Count	0.0164848	-0.586851	TRUE
PARP1	P09874	PARP-1	Monocyte Count	0.00545635	-0.906863	TRUE
PRDX1	Q06830	PRDX1	Monocyte Count	0.0262327	-0.692353	TRUE
CCL2	P13500	MCP-1	Monocyte Count	0.00628892	-0.629729	TRUE
LDLR	P01130	LDL receptor	Monocyte Count	0.0254802	-0.557072	TRUE
LILRB4	Q8NHJ6	LILRB4	Monocyte Count	0.0406738	-0.414501	TRUE
LTBP2	Q14767	LTBP2	Monocyte Count	0.0254802	-0.426133	TRUE
GRN	P28799	GRN	Monocyte Count	0.0254802	-0.385667	TRUE
JUN	P05412	JUN	Monocyte Count	0.0250264	-0.385594	TRUE
TFRC	P02786	TR	Monocyte Count	0.0337981	-0.470629	TRUE
LAG3	P18627	LAG3	Monocyte Count	0.00278638	-0.633861	TRUE
CX3CL1	P78423	CX3CL1	Monocyte Count	0.00278638	-0.453269	TRUE
THPO	P40225	THPO	Monocyte Count	0.0429946	-0.337769	TRUE
PAPPA	Q13219	PAPPA	Monocyte Count	0.00831114	-1.36722	TRUE
PLAUR	Q03405	U-PAR	Monocyte Count	0.00545635	0.566117	TRUE
PRSS2	P07478	PRSS2	Monocyte Count	0.0254802	0.556108	TRUE
CA1	P00915	CA1	Monocyte Count	0.0316919	-0.482506	TRUE
ICAM1	P05362	ICAM1	Monocyte Count	0.0204161	0.329255	TRUE
TIMD4	Q96H15	TIMD4	Monocyte Count	0.0240289	0.397719	TRUE
LCN2	P80188	LCN2	Monocyte Count	0.0204161	0.315284	TRUE
CDCP1	Q9H5V8	CDCP1	Monocyte Count	0.0204161	0.323607	TRUE
ITGB6	P18564	ITGB6	Monocyte Count	0.00545635	0.370308	TRUE
SELE	P16581	SELE	Monocyte Count	0.0311109	0.283469	TRUE
PECAM1	P16284	PECAM-1	Monocyte Count	0.0476278	0.445237	TRUE
FCGR2A	P12318	FCGR2A	Monocyte Count	0.0287017	0.261245	TRUE
LYVE1	Q9Y5Y7	LYVE1	Monocyte Count	0.00101819	0.412204	TRUE
SPON2	Q9BUD6	SPON2	Monocyte Count	0.0272765	0.0750712	TRUE
ANGPTL3	Q9Y5C1	ANGPTL3	Monocyte Count	0.00545635	0.435309	TRUE
VASN	Q6EMK4	VASN	Monocyte Count	0.00831114	0.246949	TRUE
REG3A	Q06141	REG3A	Monocyte Count	0.0204161	0.471328	TRUE
CPA1	P15085	CPA1	Monocyte Count	0.0473566	0.522177	TRUE
TNFRSF10C	O14798	TNFRSF10C	Monocyte Count	0.00101819	0.496823	TRUE
CCL18	P55774	CCL18	Monocyte Count	0.0140482	0.635757	TRUE
CD28	P10747	CD28	Monocyte Count	0.00628892	0.420942	TRUE
MFAP5	Q13361	MFAP5	Monocyte Count	0.0289128	0.306725	TRUE
CLEC7A	Q9BXN2	CLEC7A	Monocyte Count	0.04989	0.251946	TRUE
MBL2	P11226	MBL2	Monocyte Count	0.00545635	0.527067	TRUE
BOC	Q9BWV1	BOC	Monocyte Count	0.00278638	0.348367	TRUE
CHIT1	Q13231	CHIT1	Monocyte Count	0.0250264	0.447019	TRUE
CRTAC1	Q9NQ79	CRTAC1	Monocyte Count	0.0287017	0.300158	TRUE
HAO1	Q9UJM8	HAOX1	Monocyte Count	0.0204161	1.42711	TRUE
LILRB5	O75023	LILRB5	Monocyte Count	0.0228599	0.366019	TRUE
TNFRSF9	Q07011	TNFRSF9	Monocyte Count	0.0204161	0.526885	TRUE
MMP7	P09237	MMP7	Monocyte Count	0.0298657	0.439779	TRUE
CR2	P20023	CR2	Monocyte Count	0.0311109	0.435593	TRUE
CCL17	Q92583	CCL17	Monocyte Count	0.0324583	0.877366	TRUE
CCL24	O00175	CCL24	Monocyte Count	0.0272765	0.875927	TRUE
SERPINA12	Q8IW75	SERPINA12	Monocyte Count	0.00545635	0.864952	TRUE
CCL16	O15467	CCL16	Monocyte Count	0.00101819	1.21237	TRUE
SERPINA5	P05154	SERPINA5	Monocyte Count	0.0300981	0.735428	TRUE
IL6	P05231	IL6	Lymphocyte Count	3.19766e-07	-1.67584	TRUE
IFNG	P01579	IFN-gamma	Lymphocyte Count	0.00117637	-1.49892	TRUE
KRT19	P08727	KRT19	Lymphocyte Count	1.14585e-08	-1.48929	TRUE
CXCL10	P02778	CXCL10	Lymphocyte Count	1.36209e-07	-1.39628	TRUE
CCL7	P80098	MCP-3	Lymphocyte Count	1.23964e-06	-1.39351	TRUE
DDX58	O95786	DDX58	Lymphocyte Count	2.6052e-05	-1.38059	TRUE
IL1RL1	Q01638	ST2	Lymphocyte Count	3.81839e-09	-1.21	TRUE
IGFBP1	P08833	IGFBP-1	Lymphocyte Count	1.75118e-05	-1.11914	TRUE
IL10	P22301	IL10	Lymphocyte Count	1.0891e-06	-1.07501	TRUE
IL8	P10145	IL8	Lymphocyte Count	4.65577e-06	-0.976224	TRUE
CXCL11	O14625	CXCL11	Lymphocyte Count	8.21023e-05	-0.971223	TRUE
CCL8	P80075	MCP-2	Lymphocyte Count	0.000160442	-0.906321	TRUE
DFFA	O00273	DFFA	Lymphocyte Count	8.62008e-07	-0.882153	TRUE
TRIM21	P19474	TRIM21	Lymphocyte Count	0.000110933	-0.876365	TRUE
PSIP1	O75475	PSIP1	Lymphocyte Count	1.6645e-06	-0.872907	TRUE
AREG	P15514	AREG	Lymphocyte Count	3.58921e-06	-0.871102	TRUE
TNFSF13B	Q9Y275	TNFSF13B	Lymphocyte Count	7.98722e-08	-0.870771	TRUE
PTX3	P26022	PTX3	Lymphocyte Count	2.71401e-08	-0.865892	TRUE
IL17C	Q9P0M4	IL-17C	Lymphocyte Count	2.49674e-05	-0.820745	TRUE
CKAP4	Q07065	CKAP4	Lymphocyte Count	7.98722e-08	-0.816306	TRUE
CCL20	P78556	CCL20	Lymphocyte Count	0.000583951	-0.812113	TRUE
HEXIM1	O94992	HEXIM1	Lymphocyte Count	6.9079e-06	-0.796218	TRUE
IL18	Q14116	IL18	Lymphocyte Count	7.98722e-08	-0.767071	TRUE
PRTN3	P24158	PRTN3	Lymphocyte Count	4.76035e-06	-0.750698	TRUE
AGRP	O00253	AGRP	Lymphocyte Count	1.61793e-07	-0.743515	TRUE
IRF9	Q00978	IRF9	Lymphocyte Count	0.000117812	-0.725747	TRUE
TNC	P24821	TNC	Lymphocyte Count	2.40337e-05	-0.723249	TRUE
CASP8	Q14790	CASP-8	Lymphocyte Count	1.56379e-05	-0.710376	TRUE
ZBTB16	Q05516	ZBTB16	Lymphocyte Count	0.00621475	-0.705944	TRUE
SIRT2	Q8IXJ6	SIRT2	Lymphocyte Count	0.00305717	-0.701177	TRUE
PRDX1	Q06830	PRDX1	Lymphocyte Count	2.6052e-05	-0.688822	TRUE
SRPK2	P78362	SRPK2	Lymphocyte Count	0.00275301	-0.6877	TRUE
LDLR	P01130	LDL receptor	Lymphocyte Count	4.14292e-06	-0.661257	TRUE
NID1	P14543	NID1	Lymphocyte Count	2.51819e-07	-0.660511	TRUE
TRIM5	Q9C035	TRIM5	Lymphocyte Count	0.000303459	-0.644697	TRUE
CCL2	P13500	MCP-1	Lymphocyte Count	1.46743e-06	-0.637459	TRUE
FGF21	Q9NSA1	FGF-21	Lymphocyte Count	0.0453515	-0.63269	TRUE
TNFSF14	O43557	TNFSF14	Lymphocyte Count	0.000257544	-0.623998	TRUE
PARP1	P09874	PARP-1	Lymphocyte Count	0.00049836	-0.603711	TRUE
MB	P02144	MB	Lymphocyte Count	0.00140342	-0.593718	TRUE
BACH1	O14867	BACH1	Lymphocyte Count	0.000372707	-0.577219	TRUE
LILRB4	Q8NHJ6	LILRB4	Lymphocyte Count	2.34816e-06	-0.574046	TRUE
GDF15	Q99988	GDF-15	Lymphocyte Count	8.02223e-05	-0.568503	TRUE
LAG3	P18627	LAG3	Lymphocyte Count	7.5545e-06	-0.565368	TRUE
IL1RN	P18510	IL-1ra	Lymphocyte Count	0.00154317	-0.556586	TRUE
EGLN1	Q9GZT9	EGLN1	Lymphocyte Count	0.00341806	-0.551856	TRUE
HNMT	P50135	HNMT	Lymphocyte Count	0.00123198	-0.536634	TRUE
IL7	P13232	IL7	Lymphocyte Count	0.00162896	-0.531961	TRUE
PRDX5	P30044	PRDX5	Lymphocyte Count	0.00063136	-0.531336	TRUE
IL4R	P24394	IL-4RA	Lymphocyte Count	5.86407e-05	-0.523448	TRUE
SPRY2	O43597	SPRY2	Lymphocyte Count	0.0346507	-0.523185	TRUE
DEFA1	P59665	DEFA1	Lymphocyte Count	0.00866948	-0.522009	TRUE
BTN3A2	P78410	BTN3A2	Lymphocyte Count	1.65155e-05	-0.516117	TRUE
PADI2	Q9Y2J8	PADI2	Lymphocyte Count	0.00130276	-0.507148	TRUE
HCLS1	P14317	HCLS1	Lymphocyte Count	7.23658e-05	-0.506573	TRUE
CXCL1	P09341	CXCL1	Lymphocyte Count	0.0148143	-0.500478	TRUE
ST6GAL1	P15907	ST6GAL1	Lymphocyte Count	1.0891e-06	-0.483655	TRUE
TFRC	P02786	TR	Lymphocyte Count	0.00039828	-0.477757	TRUE
CLEC6A	Q6EIG7	CLEC6A	Lymphocyte Count	0.000372707	-0.477684	TRUE
FABP6	P51161	GT	Lymphocyte Count	0.012424	-0.472264	TRUE
THBS4	P35443	THBS4	Lymphocyte Count	0.0261254	-0.456861	TRUE
TCN2	P20062	TCN2	Lymphocyte Count	0.00011766	-0.448998	TRUE
CXCL6	P80162	CXCL6	Lymphocyte Count	0.0284742	-0.448961	TRUE
TNF	P01375	TNF	Lymphocyte Count	0.000172769	-0.44807	TRUE
VCAM1	P19320	VCAM1	Lymphocyte Count	3.58672e-06	-0.438833	TRUE
PIK3AP1	Q6ZUJ8	PIK3AP1	Lymphocyte Count	0.00226582	-0.433963	TRUE
PRDX3	P30048	PRDX3	Lymphocyte Count	0.0295739	-0.42877	TRUE
PLAT	P00750	t-PA	Lymphocyte Count	0.0453515	-0.42828	TRUE
CTSL	P07711	CTSL1	Lymphocyte Count	2.65367e-06	-0.426236	TRUE
IL24	Q13007	IL-24	Lymphocyte Count	0.00524768	-0.423684	TRUE
EBI3	Q8NEV9,Q14213	IL-27	Lymphocyte Count	2.51819e-07	-0.423559	TRUE
JUN	P05412	JUN	Lymphocyte Count	1.50897e-05	-0.422338	TRUE
GRN	P28799	GRN	Lymphocyte Count	2.94447e-05	-0.420918	TRUE
CCL19	Q99731	CCL19	Lymphocyte Count	0.00834956	-0.416522	TRUE
FXYD5	Q96DB9	FXYD5	Lymphocyte Count	0.00944009	-0.411718	TRUE
EIF4G1	Q04637	EIF4G1	Lymphocyte Count	0.0056663	-0.408507	TRUE
IRAK1	P51617	IRAK1	Lymphocyte Count	0.0106922	-0.404785	TRUE
LTBP2	Q14767	LTBP2	Lymphocyte Count	0.000196617	-0.404405	TRUE
CD274	Q9NZQ7	PD-L1	Lymphocyte Count	1.36986e-05	-0.39931	TRUE
PCSK9	Q8NBP7	PCSK9	Lymphocyte Count	2.36619e-05	-0.39575	TRUE
IL33	O95760	IL33	Lymphocyte Count	2.51819e-07	-0.391929	TRUE
GLB1	P16278	GLB1	Lymphocyte Count	0.00281571	-0.390708	TRUE
BLMH	Q13867	BLM hydrolase	Lymphocyte Count	0.000114271	-0.388193	TRUE
GALNT3	Q14435	GALNT3	Lymphocyte Count	0.000160442	-0.386665	TRUE
RETN	Q9HD89	RETN	Lymphocyte Count	0.00147553	-0.3865	TRUE
KPNA1	P52294	KPNA1	Lymphocyte Count	0.00111238	-0.372773	TRUE
MERTK	Q12866	MERTK	Lymphocyte Count	5.86407e-05	-0.372575	TRUE
FST	P19883	FS	Lymphocyte Count	0.00506094	-0.371815	TRUE
CX3CL1	P78423	CX3CL1	Lymphocyte Count	0.000161493	-0.366513	TRUE
TIMP1	P01033	TIMP1	Lymphocyte Count	0.000160442	-0.362033	TRUE
IGFBP2	P18065	IGFBP-2	Lymphocyte Count	0.000479044	-0.361889	TRUE
TGFA	P01135	TGF-alpha	Lymphocyte Count	0.000185638	-0.360369	TRUE
TNFRSF10A	O00220	TNFRSF10A	Lymphocyte Count	0.00168871	-0.350491	TRUE
IL18R1	Q13478	IL-18R1	Lymphocyte Count	0.000197132	-0.345168	TRUE
MPO	P05164	MPO	Lymphocyte Count	0.00125331	-0.344323	TRUE
CXCL16	Q9H2A7	CXCL16	Lymphocyte Count	6.22238e-05	-0.336848	TRUE
IL18BP	O95998	IL-18BP	Lymphocyte Count	1.98501e-07	-0.333313	TRUE
GLO1	Q04760	GLO1	Lymphocyte Count	0.0205889	-0.31937	TRUE
IL12RB1	P42701	IL12RB1	Lymphocyte Count	0.00428367	-0.287808	TRUE
ACP5	P13686	TR-AP	Lymphocyte Count	0.0192959	-0.285264	TRUE
CHI3L1	P36222	CHI3L1	Lymphocyte Count	0.0382776	-0.283559	TRUE
HMOX1	P09601	HO-1	Lymphocyte Count	0.00154317	-0.280548	TRUE
DKK1	O94907	Dkk-1	Lymphocyte Count	0.00422795	-0.273688	TRUE
ADA	P00813	ADA	Lymphocyte Count	0.0386843	-0.270249	TRUE
TNFRSF1B	P20333	TNF-R2	Lymphocyte Count	0.00483085	-0.270036	TRUE
TNFRSF1A	P19438	TNF-R1	Lymphocyte Count	0.00402709	-0.269967	TRUE
ARTN	Q5T4W7	ARTN	Lymphocyte Count	0.0464891	-0.266273	TRUE
CFHR5	Q9BXR6	CFHR5	Lymphocyte Count	0.0169507	-0.263787	TRUE
IFNLR1	Q8IU57	IFNLR1	Lymphocyte Count	0.0318531	-0.252543	TRUE
ICAM2	P13598	ICAM-2	Lymphocyte Count	0.000140658	-0.251349	TRUE
CCL23	P55773	CCL23	Lymphocyte Count	0.0056663	-0.250053	TRUE
IL22RA1	Q8N6P7	IL-22 RA1	Lymphocyte Count	0.0036554	-0.248185	TRUE
THPO	P40225	THPO	Lymphocyte Count	0.0136606	-0.24086	TRUE
EPHB4	P54760	EPHB4	Lymphocyte Count	0.000257544	-0.234322	TRUE
CSTB	P04080	CSTB	Lymphocyte Count	0.0424521	-0.227523	TRUE
LILRB1	Q8NHL6	LILRB1	Lymphocyte Count	0.00539244	-0.22196	TRUE
IL16	Q14005	IL16	Lymphocyte Count	0.00430526	-0.218178	TRUE
CTSD	P07339	CTSD	Lymphocyte Count	0.00951494	-0.21759	TRUE
IL1R2	P27930	IL-1RT2	Lymphocyte Count	0.0352091	-0.214917	TRUE
PDCD1LG2	Q9BQ51	PD-L2	Lymphocyte Count	0.000566349	-0.214461	TRUE
F3	P13726	TF	Lymphocyte Count	0.000954653	-0.20981	TRUE
LIFR	P42702	LIF-R	Lymphocyte Count	0.00944009	-0.205718	TRUE
LILRB2	Q8N423	LILRB2	Lymphocyte Count	0.00899198	-0.198293	TRUE
IL2	P60568	IL2	Lymphocyte Count	0.00105347	-0.195944	TRUE
LGALS3	P17931	Gal-3	Lymphocyte Count	0.0254251	-0.190175	TRUE
GAS6	Q14393	GAS6	Lymphocyte Count	0.0159503	-0.183128	TRUE
CLEC4G	Q6UXB4	CLEC4G	Lymphocyte Count	0.0488236	-0.177845	TRUE
TNFRSF11B	O00300	OPG	Lymphocyte Count	0.0259541	-0.170202	TRUE
LTBR	P36941	LTBR	Lymphocyte Count	0.0170325	-0.163618	TRUE
PLAU	P00749	uPA	Lymphocyte Count	0.0174487	-0.161969	TRUE
CTSZ	Q9UBR2	CTSZ	Lymphocyte Count	0.0265178	-0.152742	TRUE
SORT1	Q99523	SORT1	Lymphocyte Count	0.0287517	-0.150573	TRUE
EIF4EBP1	Q13541	4E-BP1	Lymphocyte Count	0.00946912	-0.143467	TRUE
CXCL12	P48061	CXCL12	Lymphocyte Count	0.0239238	-0.139357	TRUE
CCL25	O15444	CCL25	Lymphocyte Count	0.0232891	-0.135315	TRUE
MET	P08581	MET	Lymphocyte Count	0.0193263	-0.132865	TRUE
OSMR	Q99650	OSMR	Lymphocyte Count	0.022014	-0.131642	TRUE
VEGFA	P15692	VEGFA	Lymphocyte Count	0.0259872	-0.12556	TRUE
LGALS9	O00182	Gal-9	Lymphocyte Count	0.0387345	-0.0783914	TRUE
NGF	P01138	Beta-NGF	Lymphocyte Count	0.0205889	-0.0621591	TRUE
SPON2	Q9BUD6	SPON2	Lymphocyte Count	0.00944009	0.0505325	TRUE
F2R	P25116	PAR-1	Lymphocyte Count	0.0487824	0.0779174	TRUE
FAM3B	P58499	FAM3B	Lymphocyte Count	0.0170325	0.148598	TRUE
HSPB1	P04792	HSP 27	Lymphocyte Count	0.00359693	0.153411	TRUE
CNTN1	Q12860	CNTN1	Lymphocyte Count	0.0416839	0.169558	TRUE
BOC	Q9BWV1	BOC	Lymphocyte Count	0.0182254	0.177163	TRUE
ANGPTL3	Q9Y5C1	ANGPTL3	Lymphocyte Count	0.0294607	0.196752	TRUE
CD83	Q01151	CD83	Lymphocyte Count	0.0217583	0.232194	TRUE
LILRB5	O75023	LILRB5	Lymphocyte Count	0.030703	0.235158	TRUE
CCL11	P51671	CCL11	Lymphocyte Count	0.00171947	0.236854	TRUE
TNFRSF10C	O14798	TNFRSF10C	Lymphocyte Count	0.00834175	0.244371	TRUE
APOM	O95445	APOM	Lymphocyte Count	0.00614622	0.255854	TRUE
TNFSF10	P50591	TRAIL	Lymphocyte Count	0.0100349	0.260217	TRUE
MFAP5	Q13361	MFAP5	Lymphocyte Count	0.00154801	0.271398	TRUE
HSD11B1	P28845	HSD11B1	Lymphocyte Count	0.0128134	0.274756	TRUE
FETUB	Q9UGM5	FETUB	Lymphocyte Count	0.0389644	0.280952	TRUE
CD5	P06127	CD5	Lymphocyte Count	0.000152863	0.292604	TRUE
PCOLCE	Q15113	PCOLCE	Lymphocyte Count	0.0151031	0.301869	TRUE
KITLG	P21583	SCF	Lymphocyte Count	0.00312451	0.31826	TRUE
PON3	Q15166	PON3	Lymphocyte Count	0.0284742	0.320381	TRUE
CLEC4C	Q8WTT0	CLEC4C	Lymphocyte Count	0.0220695	0.346911	TRUE
MMP12	P39900	MMP12	Lymphocyte Count	0.00211902	0.407021	TRUE
SIT1	Q9Y3P8	SIT1	Lymphocyte Count	7.32767e-06	0.463367	TRUE
CD6	P30203	CD6	Lymphocyte Count	2.51819e-07	0.465839	TRUE
TNFRSF9	Q07011	TNFRSF9	Lymphocyte Count	0.000399617	0.476038	TRUE
MMP7	P09237	MMP7	Lymphocyte Count	2.49674e-05	0.487892	TRUE
CTRC	Q99895	CTRC	Lymphocyte Count	0.00506094	0.608333	TRUE
LEP	P41159	LEP	Lymphocyte Count	0.00940129	0.608863	TRUE
CR2	P20023	CR2	Lymphocyte Count	2.51819e-07	0.651724	TRUE
CCL24	O00175	CCL24	Lymphocyte Count	0.0024132	0.678714	TRUE
TNFSF11	O14788	TRANCE	Lymphocyte Count	3.58672e-06	0.686201	TRUE
CCL16	O15467	CCL16	Lymphocyte Count	0.000566854	0.7816	TRUE
SERPINA12	Q8IW75	SERPINA12	Lymphocyte Count	2.6052e-05	0.897034	TRUE
SERPINA5	P05154	SERPINA5	Lymphocyte Count	2.63956e-07	0.993676	TRUE
PIGR	P01833	PIgR	DDimer	0.0390499	-3.0005e-05	TRUE
EPCAM	P16422	Ep-CAM	DDimer	0.00508466	-0.000151395	TRUE
IL6	P05231	IL6	C-Reactive Protein	1.19724e-22	0.0134666	TRUE
CCL7	P80098	MCP-3	C-Reactive Protein	4.21409e-18	0.0106344	TRUE
KRT19	P08727	KRT19	C-Reactive Protein	8.00862e-19	0.00962915	TRUE
DDX58	O95786	DDX58	C-Reactive Protein	1.26834e-08	0.00892022	TRUE
IFNG	P01579	IFN-gamma	C-Reactive Protein	2.83039e-05	0.008884	TRUE
FGF21	Q9NSA1	FGF-21	C-Reactive Protein	7.50626e-11	0.00837577	TRUE
CXCL10	P02778	CXCL10	C-Reactive Protein	4.3781e-12	0.00793884	TRUE
IGFBP1	P08833	IGFBP-1	C-Reactive Protein	2.32327e-11	0.00772737	TRUE
IL8	P10145	IL8	C-Reactive Protein	3.83985e-14	0.00723778	TRUE
AREG	P15514	AREG	C-Reactive Protein	5.12419e-17	0.00671093	TRUE
IL1RL1	Q01638	ST2	C-Reactive Protein	1.51535e-13	0.00643993	TRUE
PSIP1	O75475	PSIP1	C-Reactive Protein	2.31056e-14	0.00641223	TRUE
CCL20	P78556	CCL20	C-Reactive Protein	7.63649e-10	0.00618664	TRUE
CKAP4	Q07065	CKAP4	C-Reactive Protein	1.24233e-21	0.00613152	TRUE
TNFSF13B	Q9Y275	TNFSF13B	C-Reactive Protein	4.81779e-16	0.00588097	TRUE
TNFSF14	O43557	TNFSF14	C-Reactive Protein	1.87716e-13	0.00551476	TRUE
DFFA	O00273	DFFA	C-Reactive Protein	1.20202e-10	0.00538752	TRUE
TRIM21	P19474	TRIM21	C-Reactive Protein	7.58435e-07	0.00537208	TRUE
IL10	P22301	IL10	C-Reactive Protein	2.22499e-07	0.00529999	TRUE
IL17C	Q9P0M4	IL-17C	C-Reactive Protein	4.20911e-09	0.00529824	TRUE
NID1	P14543	NID1	C-Reactive Protein	9.22042e-20	0.00494878	TRUE
PLAT	P00750	t-PA	C-Reactive Protein	1.30365e-07	0.00486958	TRUE
PRTN3	P24158	PRTN3	C-Reactive Protein	1.59656e-11	0.00485386	TRUE
CXCL11	O14625	CXCL11	C-Reactive Protein	2.98676e-05	0.00480083	TRUE
PTX3	P26022	PTX3	C-Reactive Protein	1.62913e-12	0.00478228	TRUE
CCL8	P80075	MCP-2	C-Reactive Protein	2.28048e-05	0.00474754	TRUE
PADI2	Q9Y2J8	PADI2	C-Reactive Protein	2.2272e-11	0.00472161	TRUE
CASP8	Q14790	CASP-8	C-Reactive Protein	4.44957e-09	0.00466074	TRUE
GDF15	Q99988	GDF-15	C-Reactive Protein	6.28707e-14	0.00465925	TRUE
SERPINE1	P05121	PAI	C-Reactive Protein	3.88103e-06	0.00462828	TRUE
TNC	P24821	TNC	C-Reactive Protein	1.09616e-09	0.00460633	TRUE
PARP1	P09874	PARP-1	C-Reactive Protein	5.71149e-08	0.00460419	TRUE
AGRP	O00253	AGRP	C-Reactive Protein	1.87716e-13	0.00458241	TRUE
HEXIM1	O94992	HEXIM1	C-Reactive Protein	1.03451e-07	0.00445222	TRUE
PRDX1	Q06830	PRDX1	C-Reactive Protein	3.21255e-08	0.00442477	TRUE
MB	P02144	MB	C-Reactive Protein	1.49877e-07	0.00436257	TRUE
CCL2	P13500	MCP-1	C-Reactive Protein	1.66953e-12	0.00416834	TRUE
LDLR	P01130	LDL receptor	C-Reactive Protein	3.14285e-10	0.00412291	TRUE
TNFRSF10B	O14763	TRAIL-R2	C-Reactive Protein	7.06219e-07	0.00409187	TRUE
LILRB4	Q8NHJ6	LILRB4	C-Reactive Protein	2.79029e-14	0.00401413	TRUE
SRPK2	P78362	SRPK2	C-Reactive Protein	0.000438965	0.00383618	TRUE
DEFA1	P59665	DEFA1	C-Reactive Protein	2.29339e-05	0.00383352	TRUE
IL18	Q14116	IL18	C-Reactive Protein	2.22974e-09	0.00382546	TRUE
LTBP2	Q14767	LTBP2	C-Reactive Protein	4.41417e-14	0.0036624	TRUE
IRF9	Q00978	IRF9	C-Reactive Protein	0.000118399	0.00364765	TRUE
IL4R	P24394	IL-4RA	C-Reactive Protein	1.57874e-10	0.00363076	TRUE
TNFRSF10A	O00220	TNFRSF10A	C-Reactive Protein	1.27889e-14	0.00361841	TRUE
OSM	P13725	OSM	C-Reactive Protein	0.000173438	0.00355861	TRUE
CA3	P07451	CA3	C-Reactive Protein	0.000122262	0.00354744	TRUE
SIRT2	Q8IXJ6	SIRT2	C-Reactive Protein	0.00224297	0.003547	TRUE
EGLN1	Q9GZT9	EGLN1	C-Reactive Protein	5.26655e-05	0.00352082	TRUE
AZU1	P20160	AZU1	C-Reactive Protein	0.00228715	0.00344907	TRUE
IL1RN	P18510	IL-1ra	C-Reactive Protein	2.3293e-05	0.00337756	TRUE
GRN	P28799	GRN	C-Reactive Protein	6.94205e-14	0.0033181	TRUE
ZBTB16	Q05516	ZBTB16	C-Reactive Protein	0.00874553	0.00329192	TRUE
TRIM5	Q9C035	TRIM5	C-Reactive Protein	0.000178356	0.0032383	TRUE
CHI3L1	P36222	CHI3L1	C-Reactive Protein	9.57548e-09	0.00319569	TRUE
TGFA	P01135	TGF-alpha	C-Reactive Protein	3.45387e-13	0.00313419	TRUE
KPNA1	P52294	KPNA1	C-Reactive Protein	9.60266e-10	0.00312755	TRUE
ST6GAL1	P15907	ST6GAL1	C-Reactive Protein	3.19773e-12	0.00308128	TRUE
HCLS1	P14317	HCLS1	C-Reactive Protein	3.90714e-07	0.00306729	TRUE
BACH1	O14867	BACH1	C-Reactive Protein	0.000115353	0.00305324	TRUE
PCSK9	Q8NBP7	PCSK9	C-Reactive Protein	2.51695e-12	0.00301294	TRUE
VCAM1	P19320	VCAM1	C-Reactive Protein	1.2172e-12	0.00300244	TRUE
PIK3AP1	Q6ZUJ8	PIK3AP1	C-Reactive Protein	1.07916e-05	0.00299271	TRUE
HNMT	P50135	HNMT	C-Reactive Protein	0.000193998	0.00298148	TRUE
CTSL	P07711	CTSL1	C-Reactive Protein	3.8049e-13	0.00293087	TRUE
JUN	P05412	JUN	C-Reactive Protein	4.76458e-11	0.00291119	TRUE
S100A12	P80511	EN-RAGE	C-Reactive Protein	0.000969091	0.00286689	TRUE
BTN3A2	P78410	BTN3A2	C-Reactive Protein	8.70669e-08	0.00285756	TRUE
CCL19	Q99731	CCL19	C-Reactive Protein	6.91653e-05	0.0028501	TRUE
ACP5	P13686	TR-AP	C-Reactive Protein	4.40025e-08	0.00284896	TRUE
IGFBP2	P18065	IGFBP-2	C-Reactive Protein	6.86551e-11	0.00283931	TRUE
IL24	Q13007	IL-24	C-Reactive Protein	6.70557e-05	0.00281568	TRUE
HGF	P14210	HGF	C-Reactive Protein	0.0181876	0.00281464	TRUE
PRDX3	P30048	PRDX3	C-Reactive Protein	0.00279373	0.00279196	TRUE
C1QTNF1	Q9BXJ1	C1QTNF1	C-Reactive Protein	2.3293e-05	0.00278081	TRUE
TIMP1	P01033	TIMP1	C-Reactive Protein	3.6735e-10	0.00273983	TRUE
TFRC	P02786	TR	C-Reactive Protein	1.22563e-05	0.00272234	TRUE
ADA	P00813	ADA	C-Reactive Protein	2.94501e-06	0.00271294	TRUE
IL7	P13232	IL7	C-Reactive Protein	0.00104675	0.0026726	TRUE
PRDX5	P30044	PRDX5	C-Reactive Protein	0.000483149	0.00265125	TRUE
FXYD5	Q96DB9	FXYD5	C-Reactive Protein	0.000320834	0.00262158	TRUE
FST	P19883	FS	C-Reactive Protein	2.90836e-05	0.00258021	TRUE
SPRY2	O43597	SPRY2	C-Reactive Protein	0.03583	0.00257236	TRUE
FABP6	P51161	GT	C-Reactive Protein	0.00359128	0.00255228	TRUE
RETN	Q9HD89	RETN	C-Reactive Protein	4.98841e-06	0.00252698	TRUE
LAG3	P18627	LAG3	C-Reactive Protein	2.65908e-05	0.00252658	TRUE
BLMH	Q13867	BLM hydrolase	C-Reactive Protein	1.14912e-07	0.00247784	TRUE
MPO	P05164	MPO	C-Reactive Protein	2.21731e-07	0.00245332	TRUE
TCN2	P20062	TCN2	C-Reactive Protein	9.39588e-06	0.00245145	TRUE
IRAK1	P51617	IRAK1	C-Reactive Protein	0.000912193	0.00244453	TRUE
MERTK	Q12866	MERTK	C-Reactive Protein	2.28786e-09	0.002441	TRUE
GALNT3	Q14435	GALNT3	C-Reactive Protein	6.78899e-07	0.00234791	TRUE
GLB1	P16278	GLB1	C-Reactive Protein	0.000264569	0.00231381	TRUE
CFHR5	Q9BXR6	CFHR5	C-Reactive Protein	2.25365e-06	0.00231089	TRUE
HMOX1	P09601	HO-1	C-Reactive Protein	1.73729e-08	0.0022471	TRUE
CD274	Q9NZQ7	PD-L1	C-Reactive Protein	5.9549e-08	0.00223816	TRUE
CCL23	P55773	CCL23	C-Reactive Protein	2.6443e-07	0.00220378	TRUE
VWF	P04275	vWF	C-Reactive Protein	0.000500424	0.00220143	TRUE
EBI3	Q8NEV9,Q14213	IL-27	C-Reactive Protein	1.20023e-09	0.00217852	TRUE
EPHB4	P54760	EPHB4	C-Reactive Protein	2.82603e-13	0.00205496	TRUE
IL18BP	O95998	IL-18BP	C-Reactive Protein	1.5039e-12	0.00201591	TRUE
DKK1	O94907	Dkk-1	C-Reactive Protein	1.54318e-05	0.00200581	TRUE
CSTB	P04080	CSTB	C-Reactive Protein	2.53924e-05	0.00200253	TRUE
IL33	O95760	IL33	C-Reactive Protein	1.56687e-07	0.00199914	TRUE
TNF	P01375	TNF	C-Reactive Protein	0.000483149	0.00199767	TRUE
CCL15	Q16663	CCL15	C-Reactive Protein	3.12459e-05	0.00198719	TRUE
CXCL16	Q9H2A7	CXCL16	C-Reactive Protein	5.16206e-07	0.00198369	TRUE
TNFRSF1A	P19438	TNF-R1	C-Reactive Protein	4.59754e-06	0.00193093	TRUE
CTSD	P07339	CTSD	C-Reactive Protein	1.14423e-07	0.00190898	TRUE
GLO1	Q04760	GLO1	C-Reactive Protein	0.00350233	0.00190533	TRUE
CES1	P23141	CES1	C-Reactive Protein	0.0198028	0.00186023	TRUE
LIF	P15018	LIF	C-Reactive Protein	0.000280922	0.0018479	TRUE
EIF4G1	Q04637	EIF4G1	C-Reactive Protein	0.0151482	0.00179367	TRUE
IL12RB1	P42701	IL12RB1	C-Reactive Protein	0.000104331	0.00176537	TRUE
CST3	P01034	CST3	C-Reactive Protein	7.61263e-05	0.00174873	TRUE
TNFRSF1B	P20333	TNF-R2	C-Reactive Protein	6.46558e-05	0.00174234	TRUE
GAS6	Q14393	GAS6	C-Reactive Protein	4.04897e-07	0.00169235	TRUE
IL1R2	P27930	IL-1RT2	C-Reactive Protein	0.000261269	0.00166346	TRUE
LIFR	P42702	LIF-R	C-Reactive Protein	2.12544e-06	0.00164846	TRUE
IL18R1	Q13478	IL-18R1	C-Reactive Protein	0.000123712	0.00161265	TRUE
CX3CL1	P78423	CX3CL1	C-Reactive Protein	0.000407092	0.00160315	TRUE
CLEC6A	Q6EIG7	CLEC6A	C-Reactive Protein	0.014992	0.00157321	TRUE
SOD1	P00441	SOD1	C-Reactive Protein	0.000640391	0.00156345	TRUE
THPO	P40225	THPO	C-Reactive Protein	0.00046104	0.00155468	TRUE
ACE2	Q9BYF1	ACE2	C-Reactive Protein	0.00467989	0.00152641	TRUE
LILRB2	Q8N423	LILRB2	C-Reactive Protein	6.6028e-06	0.00151881	TRUE
TSLP	Q969D9	TSLP	C-Reactive Protein	0.00386326	0.00151217	TRUE
CTSZ	Q9UBR2	CTSZ	C-Reactive Protein	9.31126e-07	0.00148704	TRUE
IL16	Q14005	IL16	C-Reactive Protein	2.3293e-05	0.00147005	TRUE
EFEMP1	Q12805	EFEMP1	C-Reactive Protein	0.000293328	0.00145981	TRUE
SCGB3A2	Q96PL1	SCGB3A2	C-Reactive Protein	0.0284414	0.00145361	TRUE
OLR1	P78380	LOX-1	C-Reactive Protein	0.0102854	0.00144821	TRUE
TGFB1	P01137	LAP TGF-beta-1	C-Reactive Protein	0.00876359	0.00140739	TRUE
F11R	Q9Y624	JAM-A	C-Reactive Protein	0.0187118	0.00132944	TRUE
NFATC3	Q12968	NFATC3	C-Reactive Protein	0.0453274	0.00132184	TRUE
LGALS3	P17931	Gal-3	C-Reactive Protein	0.000495194	0.00131548	TRUE
TNFRSF11B	O00300	OPG	C-Reactive Protein	0.000126038	0.00127669	TRUE
LTBR	P36941	LTBR	C-Reactive Protein	3.12459e-05	0.00127196	TRUE
ICAM2	P13598	ICAM-2	C-Reactive Protein	0.000107455	0.00120811	TRUE
CLEC4D	Q8WXI8	CLEC4D	C-Reactive Protein	0.041864	0.00119716	TRUE
TGM2	P21980	TGM2	C-Reactive Protein	0.00341033	0.00119235	TRUE
IL22RA1	Q8N6P7	IL-22 RA1	C-Reactive Protein	0.00607274	0.00114634	TRUE
OSMR	Q99650	OSMR	C-Reactive Protein	8.70306e-06	0.0011418	TRUE
IL2RA	P01589	IL2-RA	C-Reactive Protein	0.0252057	0.00113975	TRUE
IL2	P60568	IL2	C-Reactive Protein	0.000291914	0.00113941	TRUE
LILRB1	Q8NHL6	LILRB1	C-Reactive Protein	0.00411888	0.00107603	TRUE
VEGFA	P15692	VEGFA	C-Reactive Protein	2.53924e-05	0.00107183	TRUE
SORT1	Q99523	SORT1	C-Reactive Protein	0.000613447	0.0010615	TRUE
TGFBI	Q15582	TGFBI	C-Reactive Protein	0.0131821	0.00104022	TRUE
MILR1	Q7Z6M3	MILR1	C-Reactive Protein	0.00301707	0.00103697	TRUE
PAM	P19021	PAM	C-Reactive Protein	0.000633856	0.00101167	TRUE
EIF5A	P63241	EIF5A	C-Reactive Protein	0.00591244	0.000989778	TRUE
F3	P13726	TF	C-Reactive Protein	0.000723217	0.000985566	TRUE
MET	P08581	MET	C-Reactive Protein	0.000475504	0.000950485	TRUE
PLAU	P00749	uPA	C-Reactive Protein	0.00386326	0.000890993	TRUE
GNLY	P22749	GNLY	C-Reactive Protein	0.0301977	0.000882211	TRUE
PLXNB2	O15031	PLXNB2	C-Reactive Protein	0.00771033	0.000841329	TRUE
DCN	P07585	DCN	C-Reactive Protein	0.00375284	0.000824415	TRUE
CCL25	O15444	CCL25	C-Reactive Protein	0.00185046	0.000821492	TRUE
CDSN	Q15517	CDSN	C-Reactive Protein	0.0170015	0.000819321	TRUE
IL17D	Q8TAD2	IL-17D	C-Reactive Protein	0.0144107	0.000785238	TRUE
MMP10	P09238	MMP-10	C-Reactive Protein	0.0365673	0.000766861	TRUE
SPP1	P10451	OPN	C-Reactive Protein	0.00666845	0.000755245	TRUE
LAMP3	Q9UQV4	LAMP3	C-Reactive Protein	0.0316747	0.000748515	TRUE
ITGAM	P11215	ITGAM	C-Reactive Protein	0.0418868	0.000705159	TRUE
EIF4EBP1	Q13541	4E-BP1	C-Reactive Protein	0.0151279	0.000649878	TRUE
CXCL12	P48061	CXCL12	C-Reactive Protein	0.0375827	0.000637295	TRUE
NOTCH1	P46531	NOTCH1	C-Reactive Protein	0.035549	0.000609518	TRUE
IL20	Q9NYY1	IL-20	C-Reactive Protein	0.0210351	0.000581	TRUE
LGALS9	O00182	Gal-9	C-Reactive Protein	0.0252057	0.000393996	TRUE
NGF	P01138	Beta-NGF	C-Reactive Protein	0.0107544	0.000324573	TRUE
HSPG2	P98160	PLC	C-Reactive Protein	0.0426627	0.000260301	TRUE
SOD2	P04179	SOD2	C-Reactive Protein	0.0175987	-0.000240904	TRUE
ADAMTS13	Q76LX8	ADAM-TS13	C-Reactive Protein	0.0101596	-0.000458086	TRUE
PTPRS	Q13332	PTPRS	C-Reactive Protein	0.0234199	-0.000503131	TRUE
TEK	Q02763	TIE2	C-Reactive Protein	0.0331495	-0.000545798	TRUE
FIGF	O43915	VEGFD	C-Reactive Protein	0.0393571	-0.000561842	TRUE
F2R	P25116	PAR-1	C-Reactive Protein	7.61263e-05	-0.000689671	TRUE
PLTP	P55058	PLTP	C-Reactive Protein	0.0252057	-0.000720439	TRUE
DNER	Q8NFT8	DNER	C-Reactive Protein	0.0115476	-0.000722222	TRUE
FAM3B	P58499	FAM3B	C-Reactive Protein	0.000714364	-0.000898367	TRUE
CST5	P28325	CST5	C-Reactive Protein	0.0235746	-0.000899272	TRUE
TNFRSF10C	O14798	TNFRSF10C	C-Reactive Protein	0.0356862	-0.000954684	TRUE
HSPB1	P04792	HSP 27	C-Reactive Protein	0.000122806	-0.00096165	TRUE
GDNF	P39905	GDNF	C-Reactive Protein	0.0426627	-0.000979462	TRUE
CDH5	P33151	CDH5	C-Reactive Protein	0.000969091	-0.000997346	TRUE
CNTNAP2	Q9UHC6	CNTNAP2	C-Reactive Protein	0.0121323	-0.000999651	TRUE
PRSS27	Q9BQR3	PRSS27	C-Reactive Protein	0.0218816	-0.00103203	TRUE
ANG	P03950	ANG	C-Reactive Protein	0.00767587	-0.0010588	TRUE
CD28	P10747	CD28	C-Reactive Protein	0.015154	-0.00112761	TRUE
FLT3LG	P49771	Flt3L	C-Reactive Protein	0.0326782	-0.00117736	TRUE
CD5	P06127	CD5	C-Reactive Protein	0.00129418	-0.00118391	TRUE
CNTN1	Q12860	CNTN1	C-Reactive Protein	0.000914473	-0.00123584	TRUE
SIT1	Q9Y3P8	SIT1	C-Reactive Protein	0.0140851	-0.00126798	TRUE
MFAP5	Q13361	MFAP5	C-Reactive Protein	0.00169589	-0.00127719	TRUE
KLK6	Q92876	KLK6	C-Reactive Protein	0.007699	-0.00130077	TRUE
CLEC7A	Q9BXN2	CLEC7A	C-Reactive Protein	0.000166432	-0.00136963	TRUE
CD83	Q01151	CD83	C-Reactive Protein	0.00172173	-0.00142364	TRUE
CLEC4A	Q9UMR7	CLEC4A	C-Reactive Protein	0.00389325	-0.00143874	TRUE
GDF2	Q9UK05	GDF-2	C-Reactive Protein	0.0238057	-0.00144045	TRUE
MBL2	P11226	MBL2	C-Reactive Protein	0.0120107	-0.00147776	TRUE
PROC	P04070	PROC	C-Reactive Protein	0.000456971	-0.00148084	TRUE
HSD11B1	P28845	HSD11B1	C-Reactive Protein	0.00573065	-0.00149499	TRUE
BOC	Q9BWV1	BOC	C-Reactive Protein	2.34216e-06	-0.00151358	TRUE
CHIT1	Q13231	CHIT1	C-Reactive Protein	0.0087408	-0.00156913	TRUE
CRTAC1	Q9NQ79	CRTAC1	C-Reactive Protein	5.74085e-07	-0.00191217	TRUE
CCL11	P51671	CCL11	C-Reactive Protein	7.18739e-09	-0.00191343	TRUE
LTA	P01374	TNFB	C-Reactive Protein	5.246e-06	-0.00194857	TRUE
CD6	P30203	CD6	C-Reactive Protein	1.082e-06	-0.00207693	TRUE
GIF	P27352	GIF	C-Reactive Protein	0.00788839	-0.002085	TRUE
LILRB5	O75023	LILRB5	C-Reactive Protein	8.21985e-07	-0.00219819	TRUE
APOM	O95445	APOM	C-Reactive Protein	2.40812e-08	-0.00223652	TRUE
MMP12	P39900	MMP12	C-Reactive Protein	0.000213707	-0.0022419	TRUE
CLEC4C	Q8WTT0	CLEC4C	C-Reactive Protein	0.000304972	-0.00247122	TRUE
PON3	Q15166	PON3	C-Reactive Protein	2.98676e-05	-0.00257087	TRUE
TNFSF10	P50591	TRAIL	C-Reactive Protein	2.74319e-09	-0.00279247	TRUE
KITLG	P21583	SCF	C-Reactive Protein	2.93552e-11	-0.00302136	TRUE
PCOLCE	Q15113	PCOLCE	C-Reactive Protein	2.12336e-08	-0.00305651	TRUE
TNFRSF9	Q07011	TNFRSF9	C-Reactive Protein	1.74352e-07	-0.00315157	TRUE
MMP7	P09237	MMP7	C-Reactive Protein	4.86369e-10	-0.00335937	TRUE
FETUB	Q9UGM5	FETUB	C-Reactive Protein	2.73833e-09	-0.00336474	TRUE
FABP2	P12104	FABP2	C-Reactive Protein	0.00015839	-0.00380561	TRUE
CXCL5	P42830	CXCL5	C-Reactive Protein	0.014429	-0.00387544	TRUE
CR2	P20023	CR2	C-Reactive Protein	1.40288e-14	-0.0041703	TRUE
CCL17	Q92583	CCL17	C-Reactive Protein	4.90125e-05	-0.00466339	TRUE
CTRC	Q99895	CTRC	C-Reactive Protein	2.9345e-07	-0.00469029	TRUE
CCL24	O00175	CCL24	C-Reactive Protein	5.29636e-06	-0.00480814	TRUE
TNFSF11	O14788	TRANCE	C-Reactive Protein	2.75382e-13	-0.00495893	TRUE
SERPINA12	Q8IW75	SERPINA12	C-Reactive Protein	8.21735e-12	-0.00578946	TRUE
CCL16	O15467	CCL16	C-Reactive Protein	7.50626e-11	-0.00651629	TRUE
SERPINA5	P05154	SERPINA5	C-Reactive Protein	1.19724e-22	-0.00813662	TRUE
IL6	P05231	IL6	Ferritin	0.00371615	0.000333193	TRUE
CCL7	P80098	MCP-3	Ferritin	0.000176624	0.000331436	TRUE
KRT19	P08727	KRT19	Ferritin	0.000351415	0.000282371	TRUE
DDX58	O95786	DDX58	Ferritin	0.0427037	0.000231221	TRUE
IFNG	P01579	IFN-gamma	Ferritin	0.00950316	0.000433659	TRUE
CXCL10	P02778	CXCL10	Ferritin	0.00882247	0.000213212	TRUE
IGFBP1	P08833	IGFBP-1	Ferritin	0.000379893	0.000289153	TRUE
IL8	P10145	IL8	Ferritin	0.00837235	0.000211621	TRUE
AREG	P15514	AREG	Ferritin	3.32466e-05	0.000213865	TRUE
IL1RL1	Q01638	ST2	Ferritin	0.00123418	0.000179957	TRUE
PSIP1	O75475	PSIP1	Ferritin	0.000297819	0.00022887	TRUE
CCL20	P78556	CCL20	Ferritin	0.0223854	0.000183544	TRUE
CKAP4	Q07065	CKAP4	Ferritin	0.000184438	0.000183465	TRUE
TNFSF13B	Q9Y275	TNFSF13B	Ferritin	0.000351415	0.000203273	TRUE
TNFSF14	O43557	TNFSF14	Ferritin	0.0371017	0.000126713	TRUE
DFFA	O00273	DFFA	Ferritin	0.00011625	0.000220622	TRUE
TRIM21	P19474	TRIM21	Ferritin	0.0324264	0.000161186	TRUE
IL10	P22301	IL10	Ferritin	0.000379893	0.000248216	TRUE
IL17C	Q9P0M4	IL-17C	Ferritin	0.00706543	0.000179703	TRUE
NID1	P14543	NID1	Ferritin	0.0110536	0.000110183	TRUE
PLAT	P00750	t-PA	Ferritin	0.0111375	0.000168858	TRUE
PRTN3	P24158	PRTN3	Ferritin	0.000785156	0.0001955	TRUE
PTX3	P26022	PTX3	Ferritin	0.00084909	0.000174052	TRUE
PADI2	Q9Y2J8	PADI2	Ferritin	0.000765349	0.000174299	TRUE
CASP8	Q14790	CASP-8	Ferritin	0.000456113	0.000195627	TRUE
GDF15	Q99988	GDF-15	Ferritin	0.000375962	0.000163679	TRUE
TNC	P24821	TNC	Ferritin	0.00084909	0.000170552	TRUE
PARP1	P09874	PARP-1	Ferritin	0.00011625	0.000253187	TRUE
AGRP	O00253	AGRP	Ferritin	0.0461025	8.85033e-05	TRUE
HEXIM1	O94992	HEXIM1	Ferritin	0.0298656	0.000123731	TRUE
PRDX1	Q06830	PRDX1	Ferritin	9.87871e-05	0.000205403	TRUE
MB	P02144	MB	Ferritin	0.00044792	0.00019027	TRUE
CCL2	P13500	MCP-1	Ferritin	1.22158e-05	0.000196286	TRUE
LDLR	P01130	LDL receptor	Ferritin	3.32466e-05	0.000185274	TRUE
TNFRSF10B	O14763	TRAIL-R2	Ferritin	0.008501	0.000146906	TRUE
LILRB4	Q8NHJ6	LILRB4	Ferritin	0.000545911	0.000141507	TRUE
DEFA1	P59665	DEFA1	Ferritin	0.0221575	0.000145706	TRUE
IL18	Q14116	IL18	Ferritin	6.64284e-05	0.000182147	TRUE
LTBP2	Q14767	LTBP2	Ferritin	5.53196e-05	0.000142771	TRUE
IL4R	P24394	IL-4RA	Ferritin	0.0105877	0.000126194	TRUE
TNFRSF10A	O00220	TNFRSF10A	Ferritin	0.00084909	0.000115306	TRUE
CA3	P07451	CA3	Ferritin	0.00203986	0.000193004	TRUE
AZU1	P20160	AZU1	Ferritin	0.0121816	0.000215384	TRUE
IL1RN	P18510	IL-1ra	Ferritin	0.0253953	0.0001294	TRUE
GRN	P28799	GRN	Ferritin	0.00422185	9.04558e-05	TRUE
CHI3L1	P36222	CHI3L1	Ferritin	0.00121056	0.000124326	TRUE
TGFA	P01135	TGF-alpha	Ferritin	0.00286461	0.000105464	TRUE
KPNA1	P52294	KPNA1	Ferritin	0.0025157	9.52967e-05	TRUE
ST6GAL1	P15907	ST6GAL1	Ferritin	0.0132293	8.81755e-05	TRUE
HCLS1	P14317	HCLS1	Ferritin	0.00837235	0.000108518	TRUE
PCSK9	Q8NBP7	PCSK9	Ferritin	0.0371017	6.83417e-05	TRUE
VCAM1	P19320	VCAM1	Ferritin	0.000379893	0.000109549	TRUE
PIK3AP1	Q6ZUJ8	PIK3AP1	Ferritin	0.0161613	0.000121999	TRUE
HNMT	P50135	HNMT	Ferritin	1.7502e-06	0.000267808	TRUE
CTSL	P07711	CTSL1	Ferritin	1.1184e-05	0.000136372	TRUE
JUN	P05412	JUN	Ferritin	0.00167348	0.000103675	TRUE
S100A12	P80511	EN-RAGE	Ferritin	0.00922924	0.000159639	TRUE
BTN3A2	P78410	BTN3A2	Ferritin	0.03281	9.25934e-05	TRUE
CCL19	Q99731	CCL19	Ferritin	0.000785156	0.000159554	TRUE
ACP5	P13686	TR-AP	Ferritin	0.0345663	8.34357e-05	TRUE
IGFBP2	P18065	IGFBP-2	Ferritin	0.0295055	6.95903e-05	TRUE
C1QTNF1	Q9BXJ1	C1QTNF1	Ferritin	3.32466e-05	0.000190469	TRUE
TIMP1	P01033	TIMP1	Ferritin	0.000994529	0.000112116	TRUE
ADA	P00813	ADA	Ferritin	0.00909895	0.000111897	TRUE
FXYD5	Q96DB9	FXYD5	Ferritin	0.0278667	0.000115321	TRUE
FST	P19883	FS	Ferritin	0.00221176	0.000127927	TRUE
RETN	Q9HD89	RETN	Ferritin	0.00119133	0.000132439	TRUE
LAG3	P18627	LAG3	Ferritin	0.000105885	0.00015304	TRUE
BLMH	Q13867	BLM hydrolase	Ferritin	0.00181367	0.000100796	TRUE
MPO	P05164	MPO	Ferritin	0.000351415	0.000118609	TRUE
TCN2	P20062	TCN2	Ferritin	0.0378129	8.20899e-05	TRUE
MERTK	Q12866	MERTK	Ferritin	0.0114949	7.65254e-05	TRUE
GALNT3	Q14435	GALNT3	Ferritin	0.0451147	7.41373e-05	TRUE
CD274	Q9NZQ7	PD-L1	Ferritin	0.000159722	0.000104485	TRUE
VWF	P04275	vWF	Ferritin	0.0132293	0.000113473	TRUE
EPHB4	P54760	EPHB4	Ferritin	0.000785156	6.85377e-05	TRUE
IL18BP	O95998	IL-18BP	Ferritin	8.58053e-05	8.08693e-05	TRUE
DKK1	O94907	Dkk-1	Ferritin	0.0161613	8.43916e-05	TRUE
CSTB	P04080	CSTB	Ferritin	0.000247988	0.000118267	TRUE
IL33	O95760	IL33	Ferritin	0.00011625	0.000107393	TRUE
TNF	P01375	TNF	Ferritin	0.000172143	0.000152805	TRUE
TNFRSF1A	P19438	TNF-R1	Ferritin	1.43174e-05	0.000125044	TRUE
CTSD	P07339	CTSD	Ferritin	6.93007e-05	0.000102992	TRUE
CES1	P23141	CES1	Ferritin	0.0154549	0.000134531	TRUE
IL12RB1	P42701	IL12RB1	Ferritin	0.0025157	9.80129e-05	TRUE
TNFRSF1B	P20333	TNF-R2	Ferritin	1.04498e-05	0.000134009	TRUE
GAS6	Q14393	GAS6	Ferritin	0.0274235	5.33992e-05	TRUE
IL1R2	P27930	IL-1RT2	Ferritin	5.53196e-05	0.000119108	TRUE
LIFR	P42702	LIF-R	Ferritin	0.00236885	8.06866e-05	TRUE
CX3CL1	P78423	CX3CL1	Ferritin	0.0417398	5.58409e-05	TRUE
SOD1	P00441	SOD1	Ferritin	0.00203986	9.03507e-05	TRUE
LILRB2	Q8N423	LILRB2	Ferritin	5.46516e-05	9.92564e-05	TRUE
CTSZ	Q9UBR2	CTSZ	Ferritin	0.00156221	7.11226e-05	TRUE
IL16	Q14005	IL16	Ferritin	0.000785156	7.82347e-05	TRUE
PAPPA	Q13219	PAPPA	Ferritin	0.00450153	0.000295714	TRUE
LGALS3	P17931	Gal-3	Ferritin	6.64284e-05	0.000105121	TRUE
TNFRSF11B	O00300	OPG	Ferritin	0.00926135	5.67051e-05	TRUE
LTBR	P36941	LTBR	Ferritin	0.000785156	6.89239e-05	TRUE
ICAM2	P13598	ICAM-2	Ferritin	0.00084909	7.41078e-05	TRUE
CLEC4D	Q8WXI8	CLEC4D	Ferritin	0.0152875	9.56777e-05	TRUE
IL2RA	P01589	IL2-RA	Ferritin	0.000897679	0.000110192	TRUE
CXCL9	Q07325	CXCL9	Ferritin	0.000650265	0.000161838	TRUE
PLAUR	Q03405	U-PAR	Ferritin	0.00305971	0.000125847	TRUE
LILRB1	Q8NHL6	LILRB1	Ferritin	0.00123418	7.53477e-05	TRUE
TFPI	P10646	TFPI	Ferritin	0.0254347	9.63634e-05	TRUE
TGFBI	Q15582	TGFBI	Ferritin	0.0186766	6.49495e-05	TRUE
CCL3	P10147	CCL3	Ferritin	0.000785156	0.000143772	TRUE
MILR1	Q7Z6M3	MILR1	Ferritin	0.00225666	7.68052e-05	TRUE
PAM	P19021	PAM	Ferritin	0.0427037	4.10428e-05	TRUE
F3	P13726	TF	Ferritin	0.00011625	6.64233e-05	TRUE
CD59	P13987	CD59	Ferritin	0.00397645	9.44823e-05	TRUE
MET	P08581	MET	Ferritin	0.0317727	3.9721e-05	TRUE
PLAU	P00749	uPA	Ferritin	0.000248188	7.53671e-05	TRUE
GNLY	P22749	GNLY	Ferritin	0.0186766	6.263e-05	TRUE
PLXNB2	O15031	PLXNB2	Ferritin	0.0193752	4.55679e-05	TRUE
IFNLR1	Q8IU57	IFNLR1	Ferritin	0.00156221	0.000113575	TRUE
PGLYRP1	O75594	PGLYRP1	Ferritin	0.0266425	7.70655e-05	TRUE
ARTN	Q5T4W7	ARTN	Ferritin	0.00508797	0.000109296	TRUE
LAMP3	Q9UQV4	LAMP3	Ferritin	0.00167348	7.76905e-05	TRUE
CD163	Q86VB7	CD163	Ferritin	0.00147185	8.57149e-05	TRUE
ITGAM	P11215	ITGAM	Ferritin	0.00186521	7.14419e-05	TRUE
NOTCH1	P46531	NOTCH1	Ferritin	0.00374525	5.57621e-05	TRUE
MMP9	P14780	MMP-9	Ferritin	0.0364837	0.00012121	TRUE
IL10RA	Q13651	IL-10RA	Ferritin	0.00283565	7.28841e-05	TRUE
SPON1	Q9HCB6	SPON1	Ferritin	0.0205476	9.86791e-05	TRUE
ITGB2	P05107	ITGB2	Ferritin	0.0371017	7.60967e-05	TRUE
SH2D1A	O60880	SH2D1A	Ferritin	0.0204066	0.000103298	TRUE
LCN2	P80188	LCN2	Ferritin	0.032101	5.69023e-05	TRUE
EGFR	P00533	EGFR	Ferritin	0.0168285	3.525e-05	TRUE
FABP4	P15090	FABP4	Ferritin	0.0100472	0.000109859	TRUE
HSPG2	P98160	PLC	Ferritin	0.03281	1.66063e-05	TRUE
SELL	P14151	SELL	Ferritin	0.0427089	4.60519e-05	TRUE
FGF23	Q9GZV9	FGF-23	Ferritin	0.0393696	0.000138867	TRUE
PI3	P19957	PI3	Ferritin	0.0145879	9.14972e-05	TRUE
TREM1	Q9NP99	TREM1	Ferritin	0.000994529	6.02859e-05	TRUE
ITGB6	P18564	ITGB6	Ferritin	0.033512	5.74896e-05	TRUE
CXADR	P78310	CXADR	Ferritin	0.008501	5.89153e-05	TRUE
FAS	P25445	FAS	Ferritin	0.0434007	4.67808e-05	TRUE
TNFRSF14	Q92956	TNFRSF14	Ferritin	0.00638594	7.58638e-05	TRUE
REG1A	P05451	REG1A	Ferritin	0.018619	0.000116205	TRUE
FCGR3B	O75015	FCGR3B	Ferritin	0.0145879	5.8815e-05	TRUE
IL6R	P08887	IL-6RA	Ferritin	0.011997	5.77459e-05	TRUE
SOD2	P04179	SOD2	Ferritin	0.0254347	-1.62493e-05	TRUE
IL15RA	Q13261	IL-15RA	Ferritin	0.0449147	4.42455e-05	TRUE
FIGF	O43915	VEGFD	Ferritin	0.03281	-2.9519e-05	TRUE
NCR1	O76036	NCR1	Ferritin	0.0277908	6.53463e-05	TRUE
PTH1R	Q03431	PTH1R	Ferritin	0.0464958	6.58653e-05	TRUE
F2R	P25116	PAR-1	Ferritin	0.00105958	-3.42826e-05	TRUE
DPP10	Q8N608	DPP10	Ferritin	0.0441925	6.06971e-05	TRUE
CCL5	P13501	CCL5	Ferritin	0.032101	-0.00017218	TRUE
CRTAC1	Q9NQ79	CRTAC1	Ferritin	0.00837235	-6.44159e-05	TRUE
KITLG	P21583	SCF	Ferritin	0.0310029	-6.76926e-05	TRUE
SERPINA5	P05154	SERPINA5	Ferritin	0.0427089	-0.00013103	TRUE
IL6	P05231	IL6	White Cell Count	0.349754	0.0658472	FALSE
CCL7	P80098	MCP-3	White Cell Count	0.604195	-0.0336054	FALSE
KRT19	P08727	KRT19	White Cell Count	0.39717	-0.0470168	FALSE
DDX58	O95786	DDX58	White Cell Count	0.463893	-0.0537201	FALSE
FGF21	Q9NSA1	FGF-21	White Cell Count	0.651915	0.0297008	FALSE
CXCL10	P02778	CXCL10	White Cell Count	0.0731773	-0.0881861	FALSE
IGFBP1	P08833	IGFBP-1	White Cell Count	0.821073	0.0144105	FALSE
IL8	P10145	IL8	White Cell Count	0.82859	0.0107757	FALSE
AREG	P15514	AREG	White Cell Count	0.101564	0.0579003	FALSE
IL1RL1	Q01638	ST2	White Cell Count	0.738798	0.0161029	FALSE
PSIP1	O75475	PSIP1	White Cell Count	0.715651	-0.0163746	FALSE
CCL20	P78556	CCL20	White Cell Count	0.0604024	0.0797632	FALSE
CKAP4	Q07065	CKAP4	White Cell Count	0.581094	-0.0191662	FALSE
TNFSF14	O43557	TNFSF14	White Cell Count	0.116335	0.0502027	FALSE
DFFA	O00273	DFFA	White Cell Count	0.895311	0.00664456	FALSE
TRIM21	P19474	TRIM21	White Cell Count	0.582728	-0.0280902	FALSE
IL10	P22301	IL10	White Cell Count	0.223954	-0.0548008	FALSE
IL17C	Q9P0M4	IL-17C	White Cell Count	0.115706	0.0587602	FALSE
NID1	P14543	NID1	White Cell Count	0.4242	-0.0222841	FALSE
PLAT	P00750	t-PA	White Cell Count	0.148619	0.0548932	FALSE
PRTN3	P24158	PRTN3	White Cell Count	0.4242	0.0277979	FALSE
CXCL11	O14625	CXCL11	White Cell Count	0.974376	0.0015537	FALSE
PTX3	P26022	PTX3	White Cell Count	0.0551225	-0.055044	FALSE
PADI2	Q9Y2J8	PADI2	White Cell Count	0.10268	0.0475101	FALSE
CASP8	Q14790	CASP-8	White Cell Count	0.933007	-0.0034334	FALSE
GDF15	Q99988	GDF-15	White Cell Count	0.320796	-0.0294699	FALSE
SERPINE1	P05121	PAI	White Cell Count	0.385923	0.0384578	FALSE
AGRP	O00253	AGRP	White Cell Count	0.170304	-0.0377881	FALSE
HEXIM1	O94992	HEXIM1	White Cell Count	0.875322	0.00741686	FALSE
PRDX1	Q06830	PRDX1	White Cell Count	0.826896	-0.00888514	FALSE
MB	P02144	MB	White Cell Count	0.806509	-0.0106029	FALSE
CCL2	P13500	MCP-1	White Cell Count	0.969102	-0.00115853	FALSE
LDLR	P01130	LDL receptor	White Cell Count	0.723171	0.012066	FALSE
LILRB4	Q8NHJ6	LILRB4	White Cell Count	0.219971	-0.0295475	FALSE
SRPK2	P78362	SRPK2	White Cell Count	0.436659	0.0375818	FALSE
IL18	Q14116	IL18	White Cell Count	0.610538	-0.016019	FALSE
LTBP2	Q14767	LTBP2	White Cell Count	0.693474	-0.0101337	FALSE
IRF9	Q00978	IRF9	White Cell Count	0.825841	-0.0104272	FALSE
IL4R	P24394	IL-4RA	White Cell Count	0.610538	-0.0141972	FALSE
TNFRSF10A	O00220	TNFRSF10A	White Cell Count	0.379838	0.0199661	FALSE
CA3	P07451	CA3	White Cell Count	0.492475	-0.0287506	FALSE
SIRT2	Q8IXJ6	SIRT2	White Cell Count	0.459475	0.0375516	FALSE
AZU1	P20160	AZU1	White Cell Count	0.641826	0.0233315	FALSE
IL1RN	P18510	IL-1ra	White Cell Count	0.791806	-0.0109828	FALSE
ZBTB16	Q05516	ZBTB16	White Cell Count	0.12588	0.0739498	FALSE
TRIM5	Q9C035	TRIM5	White Cell Count	0.924542	0.0041272	FALSE
CHI3L1	P36222	CHI3L1	White Cell Count	0.0829676	0.0405263	FALSE
KPNA1	P52294	KPNA1	White Cell Count	0.747115	-0.00854703	FALSE
ST6GAL1	P15907	ST6GAL1	White Cell Count	0.998551	-6.72915e-05	FALSE
HCLS1	P14317	HCLS1	White Cell Count	0.806606	0.00749988	FALSE
BACH1	O14867	BACH1	White Cell Count	0.90603	0.00496315	FALSE
PCSK9	Q8NBP7	PCSK9	White Cell Count	0.964082	0.0010328	FALSE
VCAM1	P19320	VCAM1	White Cell Count	0.397049	-0.0171596	FALSE
PIK3AP1	Q6ZUJ8	PIK3AP1	White Cell Count	0.434575	0.0237154	FALSE
HNMT	P50135	HNMT	White Cell Count	0.317632	-0.0344782	FALSE
CTSL	P07711	CTSL1	White Cell Count	0.826896	-0.00462271	FALSE
JUN	P05412	JUN	White Cell Count	0.582728	-0.0119646	FALSE
CCL19	Q99731	CCL19	White Cell Count	0.757166	0.0110788	FALSE
ACP5	P13686	TR-AP	White Cell Count	0.499776	0.0166448	FALSE
IGFBP2	P18065	IGFBP-2	White Cell Count	0.90555	-0.00312522	FALSE
IL24	Q13007	IL-24	White Cell Count	0.169521	0.0385325	FALSE
HGF	P14210	HGF	White Cell Count	0.4722	0.0349205	FALSE
PRDX3	P30048	PRDX3	White Cell Count	0.159955	0.0512599	FALSE
C1QTNF1	Q9BXJ1	C1QTNF1	White Cell Count	0.806606	0.00798816	FALSE
NPPB	P16860	BNP	White Cell Count	0.799614	0.0172861	FALSE
TIMP1	P01033	TIMP1	White Cell Count	0.228546	0.0227047	FALSE
TFRC	P02786	TR	White Cell Count	0.195193	-0.0337427	FALSE
ADA	P00813	ADA	White Cell Count	0.582728	0.0150858	FALSE
IL7	P13232	IL7	White Cell Count	0.434575	0.027982	FALSE
PRDX5	P30044	PRDX5	White Cell Count	0.692317	0.0145682	FALSE
FXYD5	Q96DB9	FXYD5	White Cell Count	0.202964	0.03841	FALSE
FST	P19883	FS	White Cell Count	0.757003	0.00966908	FALSE
SPRY2	O43597	SPRY2	White Cell Count	0.226256	0.0568796	FALSE
FABP6	P51161	GT	White Cell Count	0.569535	-0.0230967	FALSE
RETN	Q9HD89	RETN	White Cell Count	0.560687	0.0155141	FALSE
BLMH	Q13867	BLM hydrolase	White Cell Count	0.434575	0.0170565	FALSE
MPO	P05164	MPO	White Cell Count	0.9098	-0.00275913	FALSE
TCN2	P20062	TCN2	White Cell Count	0.155262	-0.0315641	FALSE
IRAK1	P51617	IRAK1	White Cell Count	0.22319	0.037107	FALSE
MERTK	Q12866	MERTK	White Cell Count	0.426464	-0.0154237	FALSE
GALNT3	Q14435	GALNT3	White Cell Count	0.280092	-0.0224985	FALSE
GLB1	P16278	GLB1	White Cell Count	0.525533	-0.0184029	FALSE
CFHR5	Q9BXR6	CFHR5	White Cell Count	0.348199	0.0205303	FALSE
HMOX1	P09601	HO-1	White Cell Count	0.166301	-0.0235944	FALSE
CD274	Q9NZQ7	PD-L1	White Cell Count	0.582728	-0.0109104	FALSE
CCL23	P55773	CCL23	White Cell Count	0.896248	0.00302383	FALSE
EBI3	Q8NEV9,Q14213	IL-27	White Cell Count	0.714278	-0.0070631	FALSE
EPHB4	P54760	EPHB4	White Cell Count	0.712306	-0.0055695	FALSE
IL18BP	O95998	IL-18BP	White Cell Count	0.202964	-0.0161354	FALSE
DKK1	O94907	Dkk-1	White Cell Count	0.372071	0.0183312	FALSE
IL33	O95760	IL33	White Cell Count	0.93761	0.00147226	FALSE
DECR1	Q16698	DECR1	White Cell Count	0.382352	0.0430625	FALSE
TNF	P01375	TNF	White Cell Count	0.582728	-0.0143075	FALSE
CCL15	Q16663	CCL15	White Cell Count	0.101564	0.0316896	FALSE
CTSD	P07339	CTSD	White Cell Count	0.445582	0.0129411	FALSE
GLO1	Q04760	GLO1	White Cell Count	0.116871	0.0395259	FALSE
THBS4	P35443	THBS4	White Cell Count	0.572851	-0.0239053	FALSE
CXCL1	P09341	CXCL1	White Cell Count	0.693474	0.0183823	FALSE
CES1	P23141	CES1	White Cell Count	0.43096	0.0271366	FALSE
CXCL6	P80162	CXCL6	White Cell Count	0.63551	0.0209282	FALSE
EIF4G1	Q04637	EIF4G1	White Cell Count	0.56779	0.0189013	FALSE
IL12RB1	P42701	IL12RB1	White Cell Count	0.170304	-0.0252934	FALSE
CST3	P01034	CST3	White Cell Count	0.10268	0.0283428	FALSE
GAS6	Q14393	GAS6	White Cell Count	0.472709	0.0110679	FALSE
LIFR	P42702	LIF-R	White Cell Count	0.376612	-0.0143126	FALSE
GH1	P01241	GH	White Cell Count	0.616843	0.0332042	FALSE
IL18R1	Q13478	IL-18R1	White Cell Count	0.656064	-0.00889171	FALSE
SOD1	P00441	SOD1	White Cell Count	0.116335	0.0278864	FALSE
ACE2	Q9BYF1	ACE2	White Cell Count	0.0818059	0.035344	FALSE
LILRB2	Q8N423	LILRB2	White Cell Count	0.13675	0.0200875	FALSE
TSLP	Q969D9	TSLP	White Cell Count	0.510444	0.0154315	FALSE
CTSZ	Q9UBR2	CTSZ	White Cell Count	0.610314	-0.00745528	FALSE
IL16	Q14005	IL16	White Cell Count	0.942571	-0.00122182	FALSE
EFEMP1	Q12805	EFEMP1	White Cell Count	0.58932	0.00986973	FALSE
SCGB3A2	Q96PL1	SCGB3A2	White Cell Count	0.223954	0.0320031	FALSE
OLR1	P78380	LOX-1	White Cell Count	0.245009	0.0271099	FALSE
TGFB1	P01137	LAP TGF-beta-1	White Cell Count	0.133293	0.0308197	FALSE
PAPPA	Q13219	PAPPA	White Cell Count	0.723171	-0.0243425	FALSE
IRAK4	Q9NWZ3	IRAK4	White Cell Count	0.527273	0.0351583	FALSE
F11R	Q9Y624	JAM-A	White Cell Count	0.0731773	0.0382295	FALSE
NFATC3	Q12968	NFATC3	White Cell Count	0.424393	0.0225892	FALSE
TNFRSF11B	O00300	OPG	White Cell Count	0.968971	0.000637247	FALSE
LTBR	P36941	LTBR	White Cell Count	0.141998	0.0180181	FALSE
ITGB1BP2	Q9UKP3	ITGB1BP2	White Cell Count	0.353588	0.0585338	FALSE
ICAM2	P13598	ICAM-2	White Cell Count	0.740222	-0.00514174	FALSE
CLEC4D	Q8WXI8	CLEC4D	White Cell Count	0.187978	0.0300868	FALSE
TGM2	P21980	TGM2	White Cell Count	0.999075	1.36545e-05	FALSE
IL22RA1	Q8N6P7	IL-22 RA1	White Cell Count	0.569535	-0.0108286	FALSE
IL2	P60568	IL2	White Cell Count	0.0731773	0.0211775	FALSE
CXCL9	Q07325	CXCL9	White Cell Count	0.610538	0.0164329	FALSE
PDGFA	P04085	PDGF subunit A	White Cell Count	0.132054	0.0500355	FALSE
LILRB1	Q8NHL6	LILRB1	White Cell Count	0.856937	-0.00332716	FALSE
VEGFA	P15692	VEGFA	White Cell Count	0.445582	0.00873732	FALSE
SORT1	Q99523	SORT1	White Cell Count	0.928944	-0.00138987	FALSE
TFPI	P10646	TFPI	White Cell Count	0.372071	0.0213666	FALSE
TGFBI	Q15582	TGFBI	White Cell Count	0.97166	-0.000585829	FALSE
CCL3	P10147	CCL3	White Cell Count	0.0829676	0.0409376	FALSE
MILR1	Q7Z6M3	MILR1	White Cell Count	0.29867	0.0152855	FALSE
MMP1	P03956	MMP-1	White Cell Count	0.36248	0.0311583	FALSE
PAM	P19021	PAM	White Cell Count	0.507089	-0.00885489	FALSE
NF2	P35240	NF2	White Cell Count	0.47568	0.0411511	FALSE
EIF5A	P63241	EIF5A	White Cell Count	0.91522	-0.00185126	FALSE
F3	P13726	TF	White Cell Count	0.57792	0.00755307	FALSE
MET	P08581	MET	White Cell Count	0.924719	0.00123843	FALSE
COMP	P49747	COMP	White Cell Count	0.359567	0.0283352	FALSE
CD40LG	P29965	CD40-L	White Cell Count	0.671119	0.0259799	FALSE
CPB1	P15086	CPB1	White Cell Count	0.200387	0.04162	FALSE
PLAU	P00749	uPA	White Cell Count	0.582728	0.0075035	FALSE
GNLY	P22749	GNLY	White Cell Count	0.776401	0.00549746	FALSE
PLXNB2	O15031	PLXNB2	White Cell Count	0.825841	-0.00334902	FALSE
IL17A	Q16552	IL-17A	White Cell Count	0.123456	0.0446298	FALSE
DCN	P07585	DCN	White Cell Count	0.427908	-0.00966804	FALSE
CCL25	O15444	CCL25	White Cell Count	0.839862	-0.00262868	FALSE
CDSN	Q15517	CDSN	White Cell Count	0.97166	0.000513799	FALSE
ITGA6	P23229	ITGA6	White Cell Count	0.791842	0.00693218	FALSE
IFNLR1	Q8IU57	IFNLR1	White Cell Count	0.964082	-0.00120523	FALSE
IL17D	Q8TAD2	IL-17D	White Cell Count	0.200387	-0.0160262	FALSE
MMP3	P08254	MMP-3	White Cell Count	0.065751	0.040045	FALSE
MMP10	P09238	MMP-10	White Cell Count	0.520467	0.0103783	FALSE
CA1	P00915	CA1	White Cell Count	0.723171	0.0106758	FALSE
ARTN	Q5T4W7	ARTN	White Cell Count	0.839862	0.0060605	FALSE
SPP1	P10451	OPN	White Cell Count	0.77837	0.00394028	FALSE
LAMP3	Q9UQV4	LAMP3	White Cell Count	0.571331	-0.00867508	FALSE
TANK	Q92844	TANK	White Cell Count	0.431525	0.0303369	FALSE
CCL28	Q9NRJ3	CCL28	White Cell Count	0.895311	0.00657784	FALSE
IL4	P05112	IL4	White Cell Count	0.555144	0.0102144	FALSE
ITGAM	P11215	ITGAM	White Cell Count	0.9098	-0.0018154	FALSE
IL1RL2	Q9HB29	IL1RL2	White Cell Count	0.252017	-0.0206913	FALSE
SH2B3	Q9UQQ2	SH2B3	White Cell Count	0.327202	0.05185	FALSE
HBEGF	Q99075	HB-EGF	White Cell Count	0.805173	0.00860453	FALSE
IL5	P05113	IL5	White Cell Count	0.459475	0.0203658	FALSE
EIF4EBP1	Q13541	4E-BP1	White Cell Count	0.55249	-0.00723398	FALSE
CXCL12	P48061	CXCL12	White Cell Count	0.500171	0.00878121	FALSE
NOTCH1	P46531	NOTCH1	White Cell Count	0.685225	0.0053147	FALSE
DGKZ	Q13574	DGKZ	White Cell Count	0.249449	0.023865	FALSE
DCTN1	Q14203	DCTN1	White Cell Count	0.317632	0.0357746	FALSE
ARNT	P27540	ARNT	White Cell Count	0.321045	-0.0176743	FALSE
FGF5	P12034	FGF-5	White Cell Count	0.0702205	0.0210198	FALSE
IL10RA	Q13651	IL-10RA	White Cell Count	0.159024	0.0184195	FALSE
CD4	P01730	CD4	White Cell Count	0.710905	0.00586266	FALSE
SAA4	P35542	SAA4	White Cell Count	0.800792	-0.00645631	FALSE
HAVCR1	Q96D42	KIM1	White Cell Count	0.389305	0.0249835	FALSE
IL1A	P01583	IL-1 alpha	White Cell Count	0.228546	0.0203958	FALSE
F7	P08709	F7	White Cell Count	0.93447	0.00134664	FALSE
PIGR	P01833	PIgR	White Cell Count	0.0749025	-0.0155942	FALSE
SPON1	Q9HCB6	SPON1	White Cell Count	0.949836	0.00182174	FALSE
IKBKG	Q9Y6K9	NEMO	White Cell Count	0.311658	0.0450496	FALSE
IL17RA	Q96F46	IL-17RA	White Cell Count	0.61564	0.00860452	FALSE
KLRD1	Q13241	KLRD1	White Cell Count	0.806509	0.00628849	FALSE
LGALS9	O00182	Gal-9	White Cell Count	0.375713	-0.00661014	FALSE
ITGB2	P05107	ITGB2	White Cell Count	0.0919127	0.0298275	FALSE
CA4	P22748	CA4	White Cell Count	0.738798	0.00528532	FALSE
SH2D1A	O60880	SH2D1A	White Cell Count	0.392277	-0.0236778	FALSE
PGF	P49763	PGF	White Cell Count	0.826896	-0.00361721	FALSE
STC1	P52823	STC1	White Cell Count	0.635567	-0.00593219	FALSE
IGFBP7	Q16270	IGFBP-7	White Cell Count	0.684669	-0.0103645	FALSE
NGF	P01138	Beta-NGF	White Cell Count	0.389305	0.00465033	FALSE
FGF2	P09038	FGF2	White Cell Count	0.245009	0.0506815	FALSE
PRELP	P51888	PRELP	White Cell Count	0.90603	0.0010832	FALSE
EGFR	P00533	EGFR	White Cell Count	0.923195	-0.0009869	FALSE
LPL	P06858	LPL	White Cell Count	0.228546	0.00986728	FALSE
CASP3	P42574	CASP-3	White Cell Count	0.141998	0.0675495	FALSE
SELL	P14151	SELL	White Cell Count	0.826896	-0.00363839	FALSE
BMP6	P22004	BMP-6	White Cell Count	0.459271	-0.0134516	FALSE
TIMP4	Q99727	TIMP4	White Cell Count	0.0731773	0.0389797	FALSE
IL20RA	Q9UHF4	IL-20RA	White Cell Count	0.101564	0.0198248	FALSE
PPP1R9B	Q96SB3	PPP1R9B	White Cell Count	0.610538	0.0175818	FALSE
ANGPT1	Q15389	ANGPT1	White Cell Count	0.610538	0.0198333	FALSE
SULT1A1	P50225	ST1A1	White Cell Count	0.097342	0.0516701	FALSE
IGLC2	P0DOY2	IGLC2	White Cell Count	0.610538	0.00310788	FALSE
NCAM1	P13591	NCAM1	White Cell Count	0.758063	-0.004143	FALSE
MEGF9	Q9H1U4	MEGF9	White Cell Count	0.328404	0.0130644	FALSE
GP6	Q9HCN6	GP6	White Cell Count	0.170304	0.0327856	FALSE
ITGA11	Q9UKX5	ITGA11	White Cell Count	0.297138	-0.0185282	FALSE
OSCAR	Q8IYS5	hOSCAR	White Cell Count	0.492498	-0.0038265	FALSE
CLEC4G	Q6UXB4	CLEC4G	White Cell Count	0.934374	-0.00164094	FALSE
ICAM3	P32942	ICAM3	White Cell Count	0.724245	-0.00476937	FALSE
CXADR	P78310	CXADR	White Cell Count	0.297138	0.0148379	FALSE
PRKCQ	Q04759	PRKCQ	White Cell Count	0.572851	0.0191594	FALSE
IDUA	P35475	IDUA	White Cell Count	0.826896	-0.00442533	FALSE
UMOD	P07911	UMOD	White Cell Count	0.840831	0.00181667	FALSE
STK4	Q13043	STK4	White Cell Count	0.492475	0.0196101	FALSE
CSF1	P09603	CSF-1	White Cell Count	0.326283	0.00496839	FALSE
MEPE	Q9NQ76	MEPE	White Cell Count	0.209963	0.0217691	FALSE
IL2RB	P14784	IL-2RB	White Cell Count	0.782987	0.00328166	FALSE
CD40	P25942	CD40	White Cell Count	0.126747	0.00913163	FALSE
FCRL3	Q96P31	FCRL3	White Cell Count	0.195193	-0.0129054	FALSE
THBD	P07204	TM	White Cell Count	0.463893	0.00677142	FALSE
ENG	P17813	ENG	White Cell Count	0.90603	0.00147346	FALSE
ANPEP	P15144	AP-N	White Cell Count	0.102058	0.0218189	FALSE
IL1R1	P14778	IL-1RT1	White Cell Count	0.776401	0.00593623	FALSE
COL1A1	P02452	COL1A1	White Cell Count	0.801699	0.00246131	FALSE
TPSAB1	Q15661	TPSAB1	White Cell Count	0.101564	-0.0170848	FALSE
REN	P00797	REN	White Cell Count	0.569535	0.0171543	FALSE
ALCAM	Q13740	ALCAM	White Cell Count	0.0633395	0.019724	FALSE
ADM	P35318	ADM	White Cell Count	0.682043	-0.00295063	FALSE
IL13	P35225	IL13	White Cell Count	0.22319	0.0169207	FALSE
SELPLG	Q14242	PSGL-1	White Cell Count	0.761254	-0.00701329	FALSE
PDGFB	P01127	PDGF subunit B	White Cell Count	0.354787	0.0407455	FALSE
CD93	Q9NPY3	CD93	White Cell Count	0.639912	-0.00465691	FALSE
IL10RB	Q08334	IL-10RB	White Cell Count	0.668696	0.00308443	FALSE
FCGR2A	P12318	FCGR2A	White Cell Count	0.0860834	0.0236612	FALSE
CHL1	O00533	CHL1	White Cell Count	0.61564	0.00663837	FALSE
FAP	Q12884	FAP	White Cell Count	0.782987	-0.00419481	FALSE
AXIN1	O15169	AXIN1	White Cell Count	0.0659995	0.0816928	FALSE
NRTN	Q99748	NRTN	White Cell Count	0.36758	-0.0302381	FALSE
CD8A	P01732	CD8A	White Cell Count	0.569535	-0.0115875	FALSE
MGMT	P16455	MGMT	White Cell Count	0.101564	0.0538386	FALSE
SPON2	Q9BUD6	SPON2	White Cell Count	0.825841	-0.00102097	FALSE
PRCP	P42785	PRCP	White Cell Count	0.247241	0.0212456	FALSE
THBS2	P35442	THBS2	White Cell Count	0.380432	-0.00697313	FALSE
AXL	P30530	AXL	White Cell Count	0.132305	0.0254252	FALSE
AOC3	Q16853	AOC3	White Cell Count	0.708022	-0.00522154	FALSE
TNXB	P22105	TNXB	White Cell Count	0.893141	0.00193827	FALSE
AMBP	P02760	AMBP	White Cell Count	0.499236	-0.00498668	FALSE
LGALS4	P56470	Gal-4	White Cell Count	0.141998	0.0348525	FALSE
RARRES2	Q99969	RARRES2	White Cell Count	0.791842	0.00312253	FALSE
PRSS8	Q16651	PRSS8	White Cell Count	0.296992	0.0074603	FALSE
CNDP1	Q96KN2	CNDP1	White Cell Count	0.806606	-0.00573973	FALSE
SOD2	P04179	SOD2	White Cell Count	0.708022	0.00173443	FALSE
CD84	Q9UIB8	CD84	White Cell Count	0.981866	-0.000261474	FALSE
PLA2G7	Q13093	PLA2G7	White Cell Count	0.895311	0.00220444	FALSE
DCBLD2	Q96PD2	DCBLD2	White Cell Count	0.499776	0.00895035	FALSE
MARCO	Q9UEW3	MARCO	White Cell Count	0.392277	0.00766206	FALSE
VSIG2	Q96IQ7	VSIG2	White Cell Count	0.228546	0.0198093	FALSE
ITM2A	O43736	ITM2A	White Cell Count	0.64797	-0.00785375	FALSE
DAPP1	Q9UN19	DAPP1	White Cell Count	0.521714	0.040793	FALSE
IL7R	P16871	IL7R	White Cell Count	0.966891	0.000821389	FALSE
SFTPD	P35247	PSP-D	White Cell Count	0.544651	0.0253826	FALSE
DLK1	P80370	DLK-1	White Cell Count	0.90603	0.00246691	FALSE
DPP4	P27487	DPP4	White Cell Count	0.491426	0.00967235	FALSE
VASN	Q6EMK4	VASN	White Cell Count	0.0643796	0.0190915	FALSE
EDAR	Q9UNE0	EDAR	White Cell Count	0.90603	0.00251721	FALSE
SRC	P12931	SRC	White Cell Count	0.756975	0.0060753	FALSE
MMP2	P08253	MMP-2	White Cell Count	0.499343	0.0123877	FALSE
FCGR2B	P31994	IgG Fc receptor II-b	White Cell Count	0.380816	-0.0165597	FALSE
PTPRS	Q13332	PTPRS	White Cell Count	0.0640146	0.0148362	FALSE
SLAMF1	Q13291	SLAMF1	White Cell Count	0.13675	0.0222437	FALSE
CA5A	P35218	CA5A	White Cell Count	0.762602	0.0171715	FALSE
TEK	Q02763	TIE2	White Cell Count	0.994108	9.30483e-05	FALSE
MASP1	P48740	MASP1	White Cell Count	0.895941	-0.00227996	FALSE
NCR1	O76036	NCR1	White Cell Count	0.151255	-0.0245953	FALSE
SERPINA7	P05543	SERPINA7	White Cell Count	0.0633395	-0.0254197	FALSE
LY75	O60449	LY75	White Cell Count	0.141998	-0.017872	FALSE
NTF4	P34130	NTF4	White Cell Count	0.729373	0.00519745	FALSE
IGFBP3	P17936	IGFBP3	White Cell Count	0.9098	-0.00234206	FALSE
TRAF2	Q12933	TRAF2	White Cell Count	0.256426	0.0388083	FALSE
PLXNA4	Q9HCM2	PLXNA4	White Cell Count	0.218818	0.0546331	FALSE
F2R	P25116	PAR-1	White Cell Count	0.320796	-0.00759301	FALSE
TREML2	Q5T2D2	TLT-2	White Cell Count	0.379838	0.0142029	FALSE
KIT	P10721	KIT	White Cell Count	0.414116	-0.013113	FALSE
TNFRSF13B	O14836	TNFRSF13B	White Cell Count	0.499776	0.0163734	FALSE
PLTP	P55058	PLTP	White Cell Count	0.90555	-0.00194639	FALSE
DNER	Q8NFT8	DNER	White Cell Count	0.949836	0.000837171	FALSE
CD244	Q9BZW8	CD244	White Cell Count	0.895311	-0.00286349	FALSE
DPP10	Q8N608	DPP10	White Cell Count	0.895311	0.00342425	FALSE
FAM3B	P58499	FAM3B	White Cell Count	0.806606	0.00331605	FALSE
CST5	P28325	CST5	White Cell Count	0.762602	0.00598832	FALSE
TNFSF12	O43508	TWEAK	White Cell Count	0.743074	-0.0168867	FALSE
HSPB1	P04792	HSP 27	White Cell Count	0.283774	-0.0115259	FALSE
GDNF	P39905	GDNF	White Cell Count	0.375713	-0.0175336	FALSE
CDH5	P33151	CDH5	White Cell Count	0.895311	0.00223725	FALSE
CNTNAP2	Q9UHC6	CNTNAP2	White Cell Count	0.423478	0.0140252	FALSE
PRSS27	Q9BQR3	PRSS27	White Cell Count	0.115706	-0.0270491	FALSE
ANG	P03950	ANG	White Cell Count	0.170304	0.0214372	FALSE
FLT3LG	P49771	Flt3L	White Cell Count	0.939002	0.00188645	FALSE
CD5	P06127	CD5	White Cell Count	0.451814	0.0123183	FALSE
CNTN1	Q12860	CNTN1	White Cell Count	0.0604024	-0.0268207	FALSE
SIT1	Q9Y3P8	SIT1	White Cell Count	0.549401	0.0139586	FALSE
KLK6	Q92876	KLK6	White Cell Count	0.666723	-0.00994576	FALSE
CD83	Q01151	CD83	White Cell Count	0.1774	0.0248031	FALSE
GDF2	Q9UK05	GDF-2	White Cell Count	0.560687	-0.0165156	FALSE
FGF19	O95750	FGF-19	White Cell Count	0.801699	0.0136598	FALSE
HSD11B1	P28845	HSD11B1	White Cell Count	0.557797	-0.0143767	FALSE
CHIT1	Q13231	CHIT1	White Cell Count	0.328366	0.0253995	FALSE
CCL5	P13501	CCL5	White Cell Count	0.423478	0.0396509	FALSE
LEP	P41159	LEP	White Cell Count	0.738798	0.0167214	FALSE
CRTAC1	Q9NQ79	CRTAC1	White Cell Count	0.747115	0.00637089	FALSE
CCL11	P51671	CCL11	White Cell Count	0.582728	0.00883353	FALSE
CD6	P30203	CD6	White Cell Count	0.924542	0.00211441	FALSE
GIF	P27352	GIF	White Cell Count	0.969102	0.00136096	FALSE
HAO1	Q9UJM8	HAOX1	White Cell Count	0.22319	0.0872813	FALSE
APOM	O95445	APOM	White Cell Count	0.723171	0.00741256	FALSE
MMP12	P39900	MMP12	White Cell Count	0.949836	0.00181474	FALSE
PON3	Q15166	PON3	White Cell Count	0.375713	-0.0247862	FALSE
TNFSF10	P50591	TRAIL	White Cell Count	0.880834	-0.00391406	FALSE
KITLG	P21583	SCF	White Cell Count	0.0925621	-0.0325621	FALSE
PCOLCE	Q15113	PCOLCE	White Cell Count	0.0588273	0.041665	FALSE
FETUB	Q9UGM5	FETUB	White Cell Count	0.436659	-0.0207206	FALSE
FABP2	P12104	FABP2	White Cell Count	0.90603	-0.00608951	FALSE
CXCL5	P42830	CXCL5	White Cell Count	0.582728	0.0381857	FALSE
CR2	P20023	CR2	White Cell Count	0.13675	0.0356328	FALSE
CCL17	Q92583	CCL17	White Cell Count	0.13675	0.067387	FALSE
CTRC	Q99895	CTRC	White Cell Count	0.46526	0.0315854	FALSE
TNFSF11	O14788	TRANCE	White Cell Count	0.371548	-0.028567	FALSE
SERPINA5	P05154	SERPINA5	White Cell Count	0.216856	0.0486801	FALSE
CCL7	P80098	MCP-3	Neutrophil Count	0.529839	0.04332	FALSE
KRT19	P08727	KRT19	Neutrophil Count	0.736574	0.0241151	FALSE
DDX58	O95786	DDX58	Neutrophil Count	0.953615	0.00456297	FALSE
IFNG	P01579	IFN-gamma	Neutrophil Count	0.254177	-0.114962	FALSE
FGF21	Q9NSA1	FGF-21	Neutrophil Count	0.313726	0.0673303	FALSE
CXCL10	P02778	CXCL10	Neutrophil Count	0.898701	-0.00851294	FALSE
IGFBP1	P08833	IGFBP-1	Neutrophil Count	0.187424	0.0751504	FALSE
IL8	P10145	IL8	Neutrophil Count	0.130233	0.0686253	FALSE
PSIP1	O75475	PSIP1	Neutrophil Count	0.544937	0.0271684	FALSE
CKAP4	Q07065	CKAP4	Neutrophil Count	0.51313	0.0238679	FALSE
TNFSF13B	Q9Y275	TNFSF13B	Neutrophil Count	0.328606	-0.0364292	FALSE
DFFA	O00273	DFFA	Neutrophil Count	0.253264	0.0466607	FALSE
TRIM21	P19474	TRIM21	Neutrophil Count	0.934194	0.00513716	FALSE
IL10	P22301	IL10	Neutrophil Count	0.989678	0.00086162	FALSE
NID1	P14543	NID1	Neutrophil Count	0.71865	0.0125371	FALSE
CXCL11	O14625	CXCL11	Neutrophil Count	0.498429	0.0391794	FALSE
PTX3	P26022	PTX3	Neutrophil Count	0.745029	-0.0136325	FALSE
CCL8	P80075	MCP-2	Neutrophil Count	0.317361	-0.0541463	FALSE
CASP8	Q14790	CASP-8	Neutrophil Count	0.467357	0.0282383	FALSE
GDF15	Q99988	GDF-15	Neutrophil Count	0.966143	0.00147745	FALSE
SERPINE1	P05121	PAI	Neutrophil Count	0.206623	0.0573486	FALSE
PARP1	P09874	PARP-1	Neutrophil Count	0.27394	-0.0422343	FALSE
AGRP	O00253	AGRP	Neutrophil Count	0.78836	-0.010901	FALSE
HEXIM1	O94992	HEXIM1	Neutrophil Count	0.331373	0.0393356	FALSE
PRDX1	Q06830	PRDX1	Neutrophil Count	0.590813	0.0223544	FALSE
MB	P02144	MB	Neutrophil Count	0.654285	0.0206469	FALSE
CCL2	P13500	MCP-1	Neutrophil Count	0.259671	0.0330105	FALSE
LDLR	P01130	LDL receptor	Neutrophil Count	0.083152	0.0519057	FALSE
LILRB4	Q8NHJ6	LILRB4	Neutrophil Count	0.934194	-0.00281177	FALSE
SRPK2	P78362	SRPK2	Neutrophil Count	0.214103	0.0614204	FALSE
IL18	Q14116	IL18	Neutrophil Count	0.575175	0.0193122	FALSE
LTBP2	Q14767	LTBP2	Neutrophil Count	0.939565	0.00222127	FALSE
IRF9	Q00978	IRF9	Neutrophil Count	0.731939	0.0179867	FALSE
IL4R	P24394	IL-4RA	Neutrophil Count	0.98719	-0.000623864	FALSE
TNFRSF10A	O00220	TNFRSF10A	Neutrophil Count	0.109248	0.0364112	FALSE
CA3	P07451	CA3	Neutrophil Count	0.859838	-0.00881543	FALSE
SIRT2	Q8IXJ6	SIRT2	Neutrophil Count	0.180895	0.0674002	FALSE
AZU1	P20160	AZU1	Neutrophil Count	0.239697	0.0566445	FALSE
IL1RN	P18510	IL-1ra	Neutrophil Count	0.553623	0.0243398	FALSE
GRN	P28799	GRN	Neutrophil Count	0.560926	-0.0141173	FALSE
ZBTB16	Q05516	ZBTB16	Neutrophil Count	0.0707179	0.093549	FALSE
TRIM5	Q9C035	TRIM5	Neutrophil Count	0.580632	0.0240176	FALSE
CHI3L1	P36222	CHI3L1	Neutrophil Count	0.0755263	0.0463968	FALSE
KPNA1	P52294	KPNA1	Neutrophil Count	0.858513	0.00522836	FALSE
ST6GAL1	P15907	ST6GAL1	Neutrophil Count	0.378596	0.0196778	FALSE
HCLS1	P14317	HCLS1	Neutrophil Count	0.329951	0.0282917	FALSE
BACH1	O14867	BACH1	Neutrophil Count	0.55184	0.0237972	FALSE
PCSK9	Q8NBP7	PCSK9	Neutrophil Count	0.454599	0.016396	FALSE
VCAM1	P19320	VCAM1	Neutrophil Count	0.898701	0.00310357	FALSE
PIK3AP1	Q6ZUJ8	PIK3AP1	Neutrophil Count	0.103031	0.0480726	FALSE
HNMT	P50135	HNMT	Neutrophil Count	0.79637	-0.0117102	FALSE
CTSL	P07711	CTSL1	Neutrophil Count	0.475662	0.0151249	FALSE
JUN	P05412	JUN	Neutrophil Count	0.823765	0.00598532	FALSE
BTN3A2	P78410	BTN3A2	Neutrophil Count	0.388528	-0.0233907	FALSE
CCL19	Q99731	CCL19	Neutrophil Count	0.374317	0.0300849	FALSE
ACP5	P13686	TR-AP	Neutrophil Count	0.226282	0.0304738	FALSE
IGFBP2	P18065	IGFBP-2	Neutrophil Count	0.471773	0.0169653	FALSE
IL24	Q13007	IL-24	Neutrophil Count	0.0656477	0.054588	FALSE
HGF	P14210	HGF	Neutrophil Count	0.231347	0.0584412	FALSE
PRDX3	P30048	PRDX3	Neutrophil Count	0.105805	0.0640554	FALSE
C1QTNF1	Q9BXJ1	C1QTNF1	Neutrophil Count	0.485332	0.0224513	FALSE
NPPB	P16860	BNP	Neutrophil Count	0.849413	0.0145167	FALSE
TFRC	P02786	TR	Neutrophil Count	0.754329	-0.0112203	FALSE
ADA	P00813	ADA	Neutrophil Count	0.296602	0.0289062	FALSE
IL7	P13232	IL7	Neutrophil Count	0.167349	0.0494247	FALSE
PRDX5	P30044	PRDX5	Neutrophil Count	0.408767	0.0293843	FALSE
FXYD5	Q96DB9	FXYD5	Neutrophil Count	0.103031	0.0525964	FALSE
FST	P19883	FS	Neutrophil Count	0.261286	0.032071	FALSE
SPRY2	O43597	SPRY2	Neutrophil Count	0.131493	0.0749299	FALSE
FABP6	P51161	GT	Neutrophil Count	0.897608	-0.00629759	FALSE
RETN	Q9HD89	RETN	Neutrophil Count	0.127942	0.0381476	FALSE
BLMH	Q13867	BLM hydrolase	Neutrophil Count	0.103223	0.0345869	FALSE
MPO	P05164	MPO	Neutrophil Count	0.320277	0.0228614	FALSE
TCN2	P20062	TCN2	Neutrophil Count	0.792569	-0.00832123	FALSE
IRAK1	P51617	IRAK1	Neutrophil Count	0.129588	0.048909	FALSE
MERTK	Q12866	MERTK	Neutrophil Count	0.905184	-0.00281016	FALSE
GALNT3	Q14435	GALNT3	Neutrophil Count	0.709102	-0.0103404	FALSE
GLB1	P16278	GLB1	Neutrophil Count	0.855656	-0.00633905	FALSE
CFHR5	Q9BXR6	CFHR5	Neutrophil Count	0.27333	0.0253847	FALSE
HMOX1	P09601	HO-1	Neutrophil Count	0.474813	-0.0145961	FALSE
CD274	Q9NZQ7	PD-L1	Neutrophil Count	0.791926	0.00686958	FALSE
CCL23	P55773	CCL23	Neutrophil Count	0.401441	0.0171118	FALSE
EBI3	Q8NEV9,Q14213	IL-27	Neutrophil Count	0.592262	0.0106439	FALSE
EPHB4	P54760	EPHB4	Neutrophil Count	0.754329	0.00542325	FALSE
IL18BP	O95998	IL-18BP	Neutrophil Count	0.939565	-0.00128348	FALSE
DKK1	O94907	Dkk-1	Neutrophil Count	0.12931	0.0307029	FALSE
IL33	O95760	IL33	Neutrophil Count	0.254177	0.0201146	FALSE
DECR1	Q16698	DECR1	Neutrophil Count	0.322482	0.0518973	FALSE
TNF	P01375	TNF	Neutrophil Count	0.808037	0.00780085	FALSE
CTSD	P07339	CTSD	Neutrophil Count	0.164705	0.0239418	FALSE
GLO1	Q04760	GLO1	Neutrophil Count	0.052692	0.0518282	FALSE
THBS4	P35443	THBS4	Neutrophil Count	0.742314	-0.0171734	FALSE
CXCL1	P09341	CXCL1	Neutrophil Count	0.544937	0.0288219	FALSE
CES1	P23141	CES1	Neutrophil Count	0.423474	0.0298227	FALSE
CXCL6	P80162	CXCL6	Neutrophil Count	0.31694	0.0443631	FALSE
EIF4G1	Q04637	EIF4G1	Neutrophil Count	0.32023	0.0328516	FALSE
IL12RB1	P42701	IL12RB1	Neutrophil Count	0.657912	-0.0108848	FALSE
GAS6	Q14393	GAS6	Neutrophil Count	0.295448	0.017072	FALSE
LIFR	P42702	LIF-R	Neutrophil Count	0.773502	-0.00610354	FALSE
GH1	P01241	GH	Neutrophil Count	0.453246	0.0521528	FALSE
IL18R1	Q13478	IL-18R1	Neutrophil Count	0.706337	0.00919444	FALSE
CX3CL1	P78423	CX3CL1	Neutrophil Count	0.331373	-0.0207511	FALSE
CLEC6A	Q6EIG7	CLEC6A	Neutrophil Count	0.450723	-0.0230805	FALSE
SOD1	P00441	SOD1	Neutrophil Count	0.0723907	0.034496	FALSE
THPO	P40225	THPO	Neutrophil Count	0.134496	-0.0298294	FALSE
ACE2	Q9BYF1	ACE2	Neutrophil Count	0.0889026	0.0391158	FALSE
TSLP	Q969D9	TSLP	Neutrophil Count	0.336857	0.0229837	FALSE
CTSZ	Q9UBR2	CTSZ	Neutrophil Count	0.989678	-0.000192097	FALSE
IL16	Q14005	IL16	Neutrophil Count	0.792569	0.00538441	FALSE
EFEMP1	Q12805	EFEMP1	Neutrophil Count	0.428417	0.0150447	FALSE
SCGB3A2	Q96PL1	SCGB3A2	Neutrophil Count	0.19043	0.0376982	FALSE
OLR1	P78380	LOX-1	Neutrophil Count	0.122711	0.0376927	FALSE
TGFB1	P01137	LAP TGF-beta-1	Neutrophil Count	0.0694367	0.0398798	FALSE
PAPPA	Q13219	PAPPA	Neutrophil Count	0.910285	0.00841241	FALSE
IRAK4	Q9NWZ3	IRAK4	Neutrophil Count	0.423474	0.0459355	FALSE
NFATC3	Q12968	NFATC3	Neutrophil Count	0.31694	0.0303791	FALSE
TNFRSF11B	O00300	OPG	Neutrophil Count	0.562305	0.00983514	FALSE
ITGB1BP2	Q9UKP3	ITGB1BP2	Neutrophil Count	0.333703	0.063925	FALSE
ICAM2	P13598	ICAM-2	Neutrophil Count	0.8504	0.00329439	FALSE
TGM2	P21980	TGM2	Neutrophil Count	0.855656	0.00394076	FALSE
IL22RA1	Q8N6P7	IL-22 RA1	Neutrophil Count	0.897608	-0.00300571	FALSE
CXCL9	Q07325	CXCL9	Neutrophil Count	0.366369	0.0295546	FALSE
PDGFA	P04085	PDGF subunit A	Neutrophil Count	0.19043	0.0487524	FALSE
LILRB1	Q8NHL6	LILRB1	Neutrophil Count	0.79637	0.00539907	FALSE
VEGFA	P15692	VEGFA	Neutrophil Count	0.141334	0.01664	FALSE
SORT1	Q99523	SORT1	Neutrophil Count	0.934194	0.00144643	FALSE
TFPI	P10646	TFPI	Neutrophil Count	0.115902	0.0366678	FALSE
TGFBI	Q15582	TGFBI	Neutrophil Count	0.880334	0.00339909	FALSE
MILR1	Q7Z6M3	MILR1	Neutrophil Count	0.108056	0.0247256	FALSE
MMP1	P03956	MMP-1	Neutrophil Count	0.326907	0.0356838	FALSE
PAM	P19021	PAM	Neutrophil Count	0.575175	-0.00830579	FALSE
NF2	P35240	NF2	Neutrophil Count	0.428417	0.0481065	FALSE
EIF5A	P63241	EIF5A	Neutrophil Count	0.810509	0.0047111	FALSE
F3	P13726	TF	Neutrophil Count	0.329951	0.0134375	FALSE
MET	P08581	MET	Neutrophil Count	0.829131	0.00319937	FALSE
COMP	P49747	COMP	Neutrophil Count	0.418925	0.0270189	FALSE
CD40LG	P29965	CD40-L	Neutrophil Count	0.709102	0.0266607	FALSE
CPB1	P15086	CPB1	Neutrophil Count	0.180129	0.0485173	FALSE
PLAU	P00749	uPA	Neutrophil Count	0.350562	0.0131771	FALSE
GNLY	P22749	GNLY	Neutrophil Count	0.702697	0.00830768	FALSE
PLXNB2	O15031	PLXNB2	Neutrophil Count	0.915159	0.00180406	FALSE
IL17A	Q16552	IL-17A	Neutrophil Count	0.180529	0.0442477	FALSE
DCN	P07585	DCN	Neutrophil Count	0.71865	-0.00552717	FALSE
CCL25	O15444	CCL25	Neutrophil Count	0.83609	0.00310181	FALSE
CDSN	Q15517	CDSN	Neutrophil Count	0.718565	0.00682869	FALSE
ITGA6	P23229	ITGA6	Neutrophil Count	0.840845	0.00578053	FALSE
IFNLR1	Q8IU57	IFNLR1	Neutrophil Count	0.553623	0.0157209	FALSE
IL17D	Q8TAD2	IL-17D	Neutrophil Count	0.241039	-0.0165093	FALSE
MMP3	P08254	MMP-3	Neutrophil Count	0.115902	0.0395616	FALSE
MMP10	P09238	MMP-10	Neutrophil Count	0.347021	0.0156617	FALSE
CA1	P00915	CA1	Neutrophil Count	0.615259	0.0157313	FALSE
ARTN	Q5T4W7	ARTN	Neutrophil Count	0.754329	0.010829	FALSE
SPP1	P10451	OPN	Neutrophil Count	0.326907	0.0130954	FALSE
LAMP3	Q9UQV4	LAMP3	Neutrophil Count	0.989678	-0.000232962	FALSE
TANK	Q92844	TANK	Neutrophil Count	0.418925	0.0331786	FALSE
CCL28	Q9NRJ3	CCL28	Neutrophil Count	0.579481	0.0253636	FALSE
IL4	P05112	IL4	Neutrophil Count	0.553623	0.0109131	FALSE
ITGAM	P11215	ITGAM	Neutrophil Count	0.926433	-0.0016394	FALSE
IL1RL2	Q9HB29	IL1RL2	Neutrophil Count	0.366369	-0.0186978	FALSE
SH2B3	Q9UQQ2	SH2B3	Neutrophil Count	0.329951	0.0551063	FALSE
HBEGF	Q99075	HB-EGF	Neutrophil Count	0.6674	0.0157456	FALSE
IL5	P05113	IL5	Neutrophil Count	0.232195	0.034463	FALSE
EIF4EBP1	Q13541	4E-BP1	Neutrophil Count	0.838875	0.00291532	FALSE
CXCL12	P48061	CXCL12	Neutrophil Count	0.31694	0.0136106	FALSE
NOTCH1	P46531	NOTCH1	Neutrophil Count	0.553623	0.00800927	FALSE
DGKZ	Q13574	DGKZ	Neutrophil Count	0.302205	0.0241778	FALSE
DCTN1	Q14203	DCTN1	Neutrophil Count	0.396763	0.0331868	FALSE
ARNT	P27540	ARNT	Neutrophil Count	0.178549	-0.0255223	FALSE
FGF5	P12034	FGF-5	Neutrophil Count	0.0927512	0.0220938	FALSE
IL10RA	Q13651	IL-10RA	Neutrophil Count	0.107308	0.0233911	FALSE
CD4	P01730	CD4	Neutrophil Count	0.699662	0.00698893	FALSE
SAA4	P35542	SAA4	Neutrophil Count	0.823765	-0.00631043	FALSE
HAVCR1	Q96D42	KIM1	Neutrophil Count	0.477983	0.0231699	FALSE
IL1A	P01583	IL-1 alpha	Neutrophil Count	0.331373	0.0185008	FALSE
F7	P08709	F7	Neutrophil Count	0.898701	0.00235676	FALSE
PIGR	P01833	PIgR	Neutrophil Count	0.228296	-0.0125552	FALSE
SPON1	Q9HCB6	SPON1	Neutrophil Count	0.74122	0.0114037	FALSE
IKBKG	Q9Y6K9	NEMO	Neutrophil Count	0.366369	0.0433602	FALSE
IL17RA	Q96F46	IL-17RA	Neutrophil Count	0.710874	0.00779335	FALSE
KLRD1	Q13241	KLRD1	Neutrophil Count	0.481815	0.0175933	FALSE
LGALS9	O00182	Gal-9	Neutrophil Count	0.474813	-0.00587362	FALSE
ITGB2	P05107	ITGB2	Neutrophil Count	0.144657	0.0292283	FALSE
CA4	P22748	CA4	Neutrophil Count	0.803106	0.00447507	FALSE
SH2D1A	O60880	SH2D1A	Neutrophil Count	0.349111	-0.0275407	FALSE
PGF	P49763	PGF	Neutrophil Count	0.953615	-0.000967945	FALSE
STC1	P52823	STC1	Neutrophil Count	0.942756	0.00105097	FALSE
NOTCH3	Q9UM47	Notch 3	Neutrophil Count	0.052692	-0.0302554	FALSE
IGFBP7	Q16270	IGFBP-7	Neutrophil Count	0.79637	-0.00771938	FALSE
NGF	P01138	Beta-NGF	Neutrophil Count	0.052692	0.00991426	FALSE
FGF2	P09038	FGF2	Neutrophil Count	0.31694	0.0498828	FALSE
PRELP	P51888	PRELP	Neutrophil Count	0.953615	-0.00054287	FALSE
EGFR	P00533	EGFR	Neutrophil Count	0.792569	0.00302818	FALSE
LPL	P06858	LPL	Neutrophil Count	0.320503	0.0095044	FALSE
CASP3	P42574	CASP-3	Neutrophil Count	0.180129	0.0694682	FALSE
SELL	P14151	SELL	Neutrophil Count	0.997545	-3.53427e-05	FALSE
BMP6	P22004	BMP-6	Neutrophil Count	0.474813	-0.0138804	FALSE
TIMP4	Q99727	TIMP4	Neutrophil Count	0.155418	0.0356903	FALSE
IL20RA	Q9UHF4	IL-20RA	Neutrophil Count	0.180529	0.0184255	FALSE
PPP1R9B	Q96SB3	PPP1R9B	Neutrophil Count	0.619552	0.0188476	FALSE
ANGPT1	Q15389	ANGPT1	Neutrophil Count	0.731939	0.0163836	FALSE
SULT1A1	P50225	ST1A1	Neutrophil Count	0.167349	0.048736	FALSE
IGLC2	P0DOY2	IGLC2	Neutrophil Count	0.754329	0.00236545	FALSE
NCAM1	P13591	NCAM1	Neutrophil Count	0.79637	-0.00400644	FALSE
MEGF9	Q9H1U4	MEGF9	Neutrophil Count	0.231347	0.0168646	FALSE
GP6	Q9HCN6	GP6	Neutrophil Count	0.21957	0.0333228	FALSE
ITGA11	Q9UKX5	ITGA11	Neutrophil Count	0.236182	-0.0226174	FALSE
OSCAR	Q8IYS5	hOSCAR	Neutrophil Count	0.537581	-0.00382187	FALSE
CLEC4G	Q6UXB4	CLEC4G	Neutrophil Count	0.898701	0.00272722	FALSE
ICAM3	P32942	ICAM3	Neutrophil Count	0.453246	-0.0100332	FALSE
CXADR	P78310	CXADR	Neutrophil Count	0.137646	0.0220368	FALSE
PRKCQ	Q04759	PRKCQ	Neutrophil Count	0.649718	0.0174966	FALSE
IDUA	P35475	IDUA	Neutrophil Count	0.993022	-0.000160191	FALSE
UMOD	P07911	UMOD	Neutrophil Count	0.803106	0.00259503	FALSE
STK4	Q13043	STK4	Neutrophil Count	0.496637	0.0207754	FALSE
CSF1	P09603	CSF-1	Neutrophil Count	0.19043	0.00670273	FALSE
MEPE	Q9NQ76	MEPE	Neutrophil Count	0.115285	0.0295511	FALSE
IL2RB	P14784	IL-2RB	Neutrophil Count	0.838875	0.00267249	FALSE
CD40	P25942	CD40	Neutrophil Count	0.0806324	0.0114929	FALSE
FCRL3	Q96P31	FCRL3	Neutrophil Count	0.221318	-0.0139109	FALSE
THBD	P07204	TM	Neutrophil Count	0.810509	0.00276514	FALSE
FCN2	Q15485	FCN2	Neutrophil Count	0.12112	0.0538991	FALSE
ENG	P17813	ENG	Neutrophil Count	0.898701	0.00176199	FALSE
ANPEP	P15144	AP-N	Neutrophil Count	0.106551	0.0243951	FALSE
IL1R1	P14778	IL-1RT1	Neutrophil Count	0.888529	0.00335714	FALSE
COL1A1	P02452	COL1A1	Neutrophil Count	0.76533	0.00333071	FALSE
TPSAB1	Q15661	TPSAB1	Neutrophil Count	0.0626495	-0.0215511	FALSE
REN	P00797	REN	Neutrophil Count	0.374193	0.0274235	FALSE
ALCAM	Q13740	ALCAM	Neutrophil Count	0.106551	0.0195963	FALSE
ADM	P35318	ADM	Neutrophil Count	0.397357	-0.00594104	FALSE
IL13	P35225	IL13	Neutrophil Count	0.32023	0.0161842	FALSE
EPCAM	P16422	Ep-CAM	Neutrophil Count	0.103031	0.048622	FALSE
SELPLG	Q14242	PSGL-1	Neutrophil Count	0.639704	-0.0113463	FALSE
PDGFB	P01127	PDGF subunit B	Neutrophil Count	0.468444	0.0348925	FALSE
CD93	Q9NPY3	CD93	Neutrophil Count	0.792569	-0.00328898	FALSE
CD46	P15529	CD46	Neutrophil Count	0.0500859	0.0217864	FALSE
IL10RB	Q08334	IL-10RB	Neutrophil Count	0.71865	0.00304374	FALSE
FCGR2A	P12318	FCGR2A	Neutrophil Count	0.141334	0.0235099	FALSE
QPCT	Q16769	QPCT	Neutrophil Count	0.182696	0.0155893	FALSE
CHL1	O00533	CHL1	Neutrophil Count	0.860566	0.00272999	FALSE
TIE1	P35590	TIE1	Neutrophil Count	0.0527354	0.0192986	FALSE
FAP	Q12884	FAP	Neutrophil Count	0.575175	-0.00849815	FALSE
AXIN1	O15169	AXIN1	Neutrophil Count	0.109248	0.080481	FALSE
NRTN	Q99748	NRTN	Neutrophil Count	0.347104	-0.0327338	FALSE
CD8A	P01732	CD8A	Neutrophil Count	0.710874	-0.00925885	FALSE
MGMT	P16455	MGMT	Neutrophil Count	0.115902	0.0574228	FALSE
SPON2	Q9BUD6	SPON2	Neutrophil Count	0.329951	-0.00418335	FALSE
PRCP	P42785	PRCP	Neutrophil Count	0.366369	0.018467	FALSE
THBS2	P35442	THBS2	Neutrophil Count	0.261286	-0.00931524	FALSE
AXL	P30530	AXL	Neutrophil Count	0.164758	0.0267444	FALSE
AOC3	Q16853	AOC3	Neutrophil Count	0.39932	-0.011445	FALSE
TNXB	P22105	TNXB	Neutrophil Count	0.575175	-0.00733291	FALSE
AMBP	P02760	AMBP	Neutrophil Count	0.167349	-0.00993261	FALSE
LGALS4	P56470	Gal-4	Neutrophil Count	0.0933839	0.0438899	FALSE
RARRES2	Q99969	RARRES2	Neutrophil Count	0.859838	0.00226188	FALSE
PRSS8	Q16651	PRSS8	Neutrophil Count	0.401441	0.00664186	FALSE
CNDP1	Q96KN2	CNDP1	Neutrophil Count	0.953615	-0.00154578	FALSE
SOD2	P04179	SOD2	Neutrophil Count	0.827903	0.00113406	FALSE
CD84	Q9UIB8	CD84	Neutrophil Count	0.888529	-0.00222661	FALSE
PLA2G7	Q13093	PLA2G7	Neutrophil Count	0.803106	-0.00432785	FALSE
DCBLD2	Q96PD2	DCBLD2	Neutrophil Count	0.78023	0.00486803	FALSE
MARCO	Q9UEW3	MARCO	Neutrophil Count	0.593776	0.00545372	FALSE
VSIG2	Q96IQ7	VSIG2	Neutrophil Count	0.206623	0.0232225	FALSE
ITM2A	O43736	ITM2A	Neutrophil Count	0.739581	-0.00691781	FALSE
DAPP1	Q9UN19	DAPP1	Neutrophil Count	0.540658	0.0425446	FALSE
IL7R	P16871	IL7R	Neutrophil Count	0.830473	-0.00473857	FALSE
CDH1	P12830	CDH1	Neutrophil Count	0.0500859	0.0265331	FALSE
SFTPD	P35247	PSP-D	Neutrophil Count	0.609161	0.0234241	FALSE
DLK1	P80370	DLK-1	Neutrophil Count	0.674831	0.00902388	FALSE
DPP4	P27487	DPP4	Neutrophil Count	0.736574	0.00597057	FALSE
VASN	Q6EMK4	VASN	Neutrophil Count	0.317361	0.0127263	FALSE
EDAR	Q9UNE0	EDAR	Neutrophil Count	0.849413	0.00437777	FALSE
SRC	P12931	SRC	Neutrophil Count	0.79637	0.00573958	FALSE
MMP2	P08253	MMP-2	Neutrophil Count	0.953615	0.00123227	FALSE
FCGR2B	P31994	IgG Fc receptor II-b	Neutrophil Count	0.226282	-0.0244384	FALSE
PTPRS	Q13332	PTPRS	Neutrophil Count	0.326426	0.00948083	FALSE
SLAMF1	Q13291	SLAMF1	Neutrophil Count	0.398152	0.0154768	FALSE
CA5A	P35218	CA5A	Neutrophil Count	0.83333	0.0137758	FALSE
TEK	Q02763	TIE2	Neutrophil Count	0.849499	-0.00248874	FALSE
MASP1	P48740	MASP1	Neutrophil Count	0.804631	-0.00454445	FALSE
NCR1	O76036	NCR1	Neutrophil Count	0.287666	-0.0217974	FALSE
LY75	O60449	LY75	Neutrophil Count	0.146299	-0.0198655	FALSE
NTF4	P34130	NTF4	Neutrophil Count	0.939565	-0.00126897	FALSE
IGFBP3	P17936	IGFBP3	Neutrophil Count	0.590813	-0.011194	FALSE
TRAF2	Q12933	TRAF2	Neutrophil Count	0.388801	0.033317	FALSE
PLXNA4	Q9HCM2	PLXNA4	Neutrophil Count	0.331373	0.0482236	FALSE
F2R	P25116	PAR-1	Neutrophil Count	0.0846685	-0.0131919	FALSE
TREML2	Q5T2D2	TLT-2	Neutrophil Count	0.524606	0.0115604	FALSE
KIT	P10721	KIT	Neutrophil Count	0.254177	-0.0189847	FALSE
TNFRSF13B	O14836	TNFRSF13B	Neutrophil Count	0.745029	0.0100393	FALSE
PLTP	P55058	PLTP	Neutrophil Count	0.462208	-0.01067	FALSE
DNER	Q8NFT8	DNER	Neutrophil Count	0.966143	-0.000616077	FALSE
CD244	Q9BZW8	CD244	Neutrophil Count	0.699662	-0.00847211	FALSE
DPP10	Q8N608	DPP10	Neutrophil Count	0.898701	0.0033229	FALSE
FAM3B	P58499	FAM3B	Neutrophil Count	0.821829	-0.00355664	FALSE
CST5	P28325	CST5	Neutrophil Count	0.923866	0.00221162	FALSE
TNFSF12	O43508	TWEAK	Neutrophil Count	0.816755	-0.0134551	FALSE
HSPB1	P04792	HSP 27	Neutrophil Count	0.12112	-0.0170096	FALSE
GDNF	P39905	GDNF	Neutrophil Count	0.31694	-0.0212279	FALSE
CDH5	P33151	CDH5	Neutrophil Count	0.810509	-0.00399873	FALSE
CNTNAP2	Q9UHC6	CNTNAP2	Neutrophil Count	0.59163	0.0107071	FALSE
ANG	P03950	ANG	Neutrophil Count	0.414987	0.0152256	FALSE
FLT3LG	P49771	Flt3L	Neutrophil Count	0.497194	-0.0169184	FALSE
CD5	P06127	CD5	Neutrophil Count	0.897608	0.00271251	FALSE
SIT1	Q9Y3P8	SIT1	Neutrophil Count	0.894485	-0.00387156	FALSE
MFAP5	Q13361	MFAP5	Neutrophil Count	0.188021	0.023735	FALSE
KLK6	Q92876	KLK6	Neutrophil Count	0.453246	-0.0173931	FALSE
CD83	Q01151	CD83	Neutrophil Count	0.350719	0.0198412	FALSE
GDF2	Q9UK05	GDF-2	Neutrophil Count	0.232709	-0.0333504	FALSE
FGF19	O95750	FGF-19	Neutrophil Count	0.803106	0.0155762	FALSE
MBL2	P11226	MBL2	Neutrophil Count	0.100884	0.0433514	FALSE
HSD11B1	P28845	HSD11B1	Neutrophil Count	0.336857	-0.0232185	FALSE
BOC	Q9BWV1	BOC	Neutrophil Count	0.0583625	0.0271132	FALSE
CHIT1	Q13231	CHIT1	Neutrophil Count	0.745029	0.0113379	FALSE
CCL5	P13501	CCL5	Neutrophil Count	0.615738	0.0282521	FALSE
LEP	P41159	LEP	Neutrophil Count	0.98719	0.00104007	FALSE
CRTAC1	Q9NQ79	CRTAC1	Neutrophil Count	0.882991	-0.00337992	FALSE
CCL11	P51671	CCL11	Neutrophil Count	0.945579	-0.00131061	FALSE
CD6	P30203	CD6	Neutrophil Count	0.423474	-0.0169249	FALSE
GIF	P27352	GIF	Neutrophil Count	0.823765	-0.00991858	FALSE
HAO1	Q9UJM8	HAOX1	Neutrophil Count	0.463151	0.0617893	FALSE
APOM	O95445	APOM	Neutrophil Count	0.763153	-0.00734385	FALSE
MMP12	P39900	MMP12	Neutrophil Count	0.408799	-0.0243422	FALSE
PON3	Q15166	PON3	Neutrophil Count	0.228498	-0.0355938	FALSE
TNFSF10	P50591	TRAIL	Neutrophil Count	0.61822	-0.0121685	FALSE
PCOLCE	Q15113	PCOLCE	Neutrophil Count	0.299099	0.0281721	FALSE
TNFRSF9	Q07011	TNFRSF9	Neutrophil Count	0.0572273	0.0517319	FALSE
MMP7	P09237	MMP7	Neutrophil Count	0.321099	0.026492	FALSE
FETUB	Q9UGM5	FETUB	Neutrophil Count	0.100446	-0.0437448	FALSE
FABP2	P12104	FABP2	Neutrophil Count	0.544937	-0.0307424	FALSE
CXCL5	P42830	CXCL5	Neutrophil Count	0.855656	0.0151265	FALSE
CR2	P20023	CR2	Neutrophil Count	0.785591	0.00979218	FALSE
CCL17	Q92583	CCL17	Neutrophil Count	0.55796	0.0331882	FALSE
CTRC	Q99895	CTRC	Neutrophil Count	0.967835	-0.0019555	FALSE
SERPINA12	Q8IW75	SERPINA12	Neutrophil Count	0.12743	0.0654299	FALSE
SERPINA5	P05154	SERPINA5	Neutrophil Count	0.94784	0.00335756	FALSE
IL6	P05231	IL6	Monocyte Count	0.327714	-0.606787	FALSE
IFNG	P01579	IFN-gamma	Monocyte Count	0.311478	-0.924794	FALSE
FGF21	Q9NSA1	FGF-21	Monocyte Count	0.985364	-0.0113276	FALSE
IGFBP1	P08833	IGFBP-1	Monocyte Count	0.163854	-0.651102	FALSE
IL8	P10145	IL8	Monocyte Count	0.130053	-0.569412	FALSE
AREG	P15514	AREG	Monocyte Count	0.262467	-0.368985	FALSE
IL1RL1	Q01638	ST2	Monocyte Count	0.130053	-0.525052	FALSE
CCL20	P78556	CCL20	Monocyte Count	0.977787	0.0139699	FALSE
CKAP4	Q07065	CKAP4	Monocyte Count	0.0799103	-0.487951	FALSE
TNFSF14	O43557	TNFSF14	Monocyte Count	0.944279	0.0230541	FALSE
DFFA	O00273	DFFA	Monocyte Count	0.104312	-0.551551	FALSE
TRIM21	P19474	TRIM21	Monocyte Count	0.0617148	-0.805255	FALSE
IL17C	Q9P0M4	IL-17C	Monocyte Count	0.321181	-0.367683	FALSE
PLAT	P00750	t-PA	Monocyte Count	0.35112	-0.343702	FALSE
PRTN3	P24158	PRTN3	Monocyte Count	0.36837	-0.287084	FALSE
CXCL11	O14625	CXCL11	Monocyte Count	0.104312	-0.72313	FALSE
PADI2	Q9Y2J8	PADI2	Monocyte Count	0.664597	-0.156093	FALSE
SERPINE1	P05121	PAI	Monocyte Count	0.775327	-0.137208	FALSE
TNC	P24821	TNC	Monocyte Count	0.898848	0.0435814	FALSE
AGRP	O00253	AGRP	Monocyte Count	0.210344	-0.309573	FALSE
HEXIM1	O94992	HEXIM1	Monocyte Count	0.221811	-0.419506	FALSE
MB	P02144	MB	Monocyte Count	0.22305	-0.391058	FALSE
TNFRSF10B	O14763	TRAIL-R2	Monocyte Count	0.55499	0.211288	FALSE
SRPK2	P78362	SRPK2	Monocyte Count	0.701096	-0.200846	FALSE
DEFA1	P59665	DEFA1	Monocyte Count	0.253167	0.390269	FALSE
IL18	Q14116	IL18	Monocyte Count	0.0975751	-0.409239	FALSE
IRF9	Q00978	IRF9	Monocyte Count	0.104312	-0.597937	FALSE
IL4R	P24394	IL-4RA	Monocyte Count	0.708935	-0.100334	FALSE
TNFRSF10A	O00220	TNFRSF10A	Monocyte Count	0.210344	-0.237418	FALSE
OSM	P13725	OSM	Monocyte Count	0.674422	0.189747	FALSE
CA3	P07451	CA3	Monocyte Count	0.157612	-0.479716	FALSE
SIRT2	Q8IXJ6	SIRT2	Monocyte Count	0.553319	-0.305549	FALSE
EGLN1	Q9GZT9	EGLN1	Monocyte Count	0.870425	0.0733365	FALSE
AZU1	P20160	AZU1	Monocyte Count	0.104312	-0.682413	FALSE
IL1RN	P18510	IL-1ra	Monocyte Count	0.576388	-0.195341	FALSE
ZBTB16	Q05516	ZBTB16	Monocyte Count	0.898848	-0.0739222	FALSE
TRIM5	Q9C035	TRIM5	Monocyte Count	0.250034	-0.389532	FALSE
CHI3L1	P36222	CHI3L1	Monocyte Count	0.866874	0.0467117	FALSE
TGFA	P01135	TGF-alpha	Monocyte Count	0.914046	0.0244012	FALSE
KPNA1	P52294	KPNA1	Monocyte Count	0.0693166	-0.359581	FALSE
ST6GAL1	P15907	ST6GAL1	Monocyte Count	0.321181	-0.191065	FALSE
HCLS1	P14317	HCLS1	Monocyte Count	0.334894	-0.244855	FALSE
BACH1	O14867	BACH1	Monocyte Count	0.39885	-0.28688	FALSE
PCSK9	Q8NBP7	PCSK9	Monocyte Count	0.210344	-0.221925	FALSE
VCAM1	P19320	VCAM1	Monocyte Count	0.104312	-0.27111	FALSE
PIK3AP1	Q6ZUJ8	PIK3AP1	Monocyte Count	0.113693	-0.415586	FALSE
HNMT	P50135	HNMT	Monocyte Count	0.15211	-0.429957	FALSE
CTSL	P07711	CTSL1	Monocyte Count	0.136388	-0.236033	FALSE
S100A12	P80511	EN-RAGE	Monocyte Count	0.602064	0.194242	FALSE
BTN3A2	P78410	BTN3A2	Monocyte Count	0.081689	-0.351385	FALSE
CCL19	Q99731	CCL19	Monocyte Count	0.830852	-0.069794	FALSE
ACP5	P13686	TR-AP	Monocyte Count	0.708935	-0.0915297	FALSE
IGFBP2	P18065	IGFBP-2	Monocyte Count	0.260622	-0.197116	FALSE
IL24	Q13007	IL-24	Monocyte Count	0.664597	0.139477	FALSE
HGF	P14210	HGF	Monocyte Count	0.214164	-0.548826	FALSE
PRDX3	P30048	PRDX3	Monocyte Count	0.832593	0.089814	FALSE
C1QTNF1	Q9BXJ1	C1QTNF1	Monocyte Count	0.157612	-0.33508	FALSE
NPPB	P16860	BNP	Monocyte Count	0.536441	-0.330818	FALSE
TIMP1	P01033	TIMP1	Monocyte Count	0.793843	-0.0537007	FALSE
ADA	P00813	ADA	Monocyte Count	0.326146	-0.232783	FALSE
IL7	P13232	IL7	Monocyte Count	0.572036	-0.202907	FALSE
PRDX5	P30044	PRDX5	Monocyte Count	0.401236	-0.263723	FALSE
FXYD5	Q96DB9	FXYD5	Monocyte Count	0.898848	-0.0454831	FALSE
FST	P19883	FS	Monocyte Count	0.165571	-0.338577	FALSE
SPRY2	O43597	SPRY2	Monocyte Count	0.683104	0.229451	FALSE
FABP6	P51161	GT	Monocyte Count	0.354398	-0.324892	FALSE
RETN	Q9HD89	RETN	Monocyte Count	0.472656	-0.17251	FALSE
BLMH	Q13867	BLM hydrolase	Monocyte Count	0.454324	-0.158402	FALSE
MPO	P05164	MPO	Monocyte Count	0.0951374	-0.309906	FALSE
TCN2	P20062	TCN2	Monocyte Count	0.250034	-0.248745	FALSE
IRAK1	P51617	IRAK1	Monocyte Count	0.828768	-0.0757565	FALSE
MERTK	Q12866	MERTK	Monocyte Count	0.091996	-0.263407	FALSE
GALNT3	Q14435	GALNT3	Monocyte Count	0.0812289	-0.312564	FALSE
GLB1	P16278	GLB1	Monocyte Count	0.22059	-0.303927	FALSE
CFHR5	Q9BXR6	CFHR5	Monocyte Count	0.536743	0.131915	FALSE
HMOX1	P09601	HO-1	Monocyte Count	0.137357	-0.230397	FALSE
CD274	Q9NZQ7	PD-L1	Monocyte Count	0.130053	-0.230694	FALSE
CCL23	P55773	CCL23	Monocyte Count	0.701096	-0.0787487	FALSE
VWF	P04275	vWF	Monocyte Count	0.775327	0.0808016	FALSE
EBI3	Q8NEV9,Q14213	IL-27	Monocyte Count	0.547049	-0.0955889	FALSE
EPHB4	P54760	EPHB4	Monocyte Count	0.139422	-0.165948	FALSE
IL18BP	O95998	IL-18BP	Monocyte Count	0.0693166	-0.20064	FALSE
DKK1	O94907	Dkk-1	Monocyte Count	0.898848	-0.0276113	FALSE
CSTB	P04080	CSTB	Monocyte Count	0.724091	0.0735025	FALSE
IL33	O95760	IL33	Monocyte Count	0.0975751	-0.251916	FALSE
DECR1	Q16698	DECR1	Monocyte Count	0.926129	-0.0502637	FALSE
TNF	P01375	TNF	Monocyte Count	0.503679	-0.164153	FALSE
CCL15	Q16663	CCL15	Monocyte Count	0.746492	0.0700406	FALSE
CXCL16	Q9H2A7	CXCL16	Monocyte Count	0.536743	0.100564	FALSE
TNFRSF1A	P19438	TNF-R1	Monocyte Count	0.768435	0.0566711	FALSE
CTSD	P07339	CTSD	Monocyte Count	0.828768	0.0376758	FALSE
GLO1	Q04760	GLO1	Monocyte Count	0.794117	-0.0778819	FALSE
THBS4	P35443	THBS4	Monocyte Count	0.776844	0.113008	FALSE
CXCL1	P09341	CXCL1	Monocyte Count	0.703696	-0.173552	FALSE
CES1	P23141	CES1	Monocyte Count	0.553319	0.189868	FALSE
CXCL6	P80162	CXCL6	Monocyte Count	0.35112	-0.349045	FALSE
LIF	P15018	LIF	Monocyte Count	0.170798	0.261046	FALSE
EIF4G1	Q04637	EIF4G1	Monocyte Count	0.598192	-0.171627	FALSE
IL12RB1	P42701	IL12RB1	Monocyte Count	0.260622	-0.190549	FALSE
CST3	P01034	CST3	Monocyte Count	0.775327	0.0573529	FALSE
TNFRSF1B	P20333	TNF-R2	Monocyte Count	0.542537	0.11169	FALSE
GAS6	Q14393	GAS6	Monocyte Count	0.611442	0.0772392	FALSE
IL1R2	P27930	IL-1RT2	Monocyte Count	0.775327	0.0564239	FALSE
LIFR	P42702	LIF-R	Monocyte Count	0.236146	-0.165152	FALSE
GH1	P01241	GH	Monocyte Count	0.701096	0.257968	FALSE
IL18R1	Q13478	IL-18R1	Monocyte Count	0.404608	-0.130364	FALSE
CLEC6A	Q6EIG7	CLEC6A	Monocyte Count	0.260622	-0.264456	FALSE
SOD1	P00441	SOD1	Monocyte Count	0.766093	-0.0642728	FALSE
ACE2	Q9BYF1	ACE2	Monocyte Count	0.137591	0.27091	FALSE
LILRB2	Q8N423	LILRB2	Monocyte Count	0.985364	-0.00242511	FALSE
TSLP	Q969D9	TSLP	Monocyte Count	0.544261	0.137534	FALSE
CTSZ	Q9UBR2	CTSZ	Monocyte Count	0.775327	-0.0397407	FALSE
IL16	Q14005	IL16	Monocyte Count	0.260622	-0.153855	FALSE
EFEMP1	Q12805	EFEMP1	Monocyte Count	0.991237	0.00145208	FALSE
SCGB3A2	Q96PL1	SCGB3A2	Monocyte Count	0.943909	0.0169048	FALSE
OLR1	P78380	LOX-1	Monocyte Count	0.933648	0.0213753	FALSE
TGFB1	P01137	LAP TGF-beta-1	Monocyte Count	0.743677	-0.0816741	FALSE
IRAK4	Q9NWZ3	IRAK4	Monocyte Count	0.883177	-0.0875808	FALSE
F11R	Q9Y624	JAM-A	Monocyte Count	0.544774	0.14345	FALSE
NFATC3	Q12968	NFATC3	Monocyte Count	0.832593	0.0590833	FALSE
LGALS3	P17931	Gal-3	Monocyte Count	0.943563	0.0112448	FALSE
TNFRSF11B	O00300	OPG	Monocyte Count	0.091996	-0.198148	FALSE
LTBR	P36941	LTBR	Monocyte Count	0.984333	-0.00290793	FALSE
ITGB1BP2	Q9UKP3	ITGB1BP2	Monocyte Count	0.449271	0.466281	FALSE
ICAM2	P13598	ICAM-2	Monocyte Count	0.277505	-0.127991	FALSE
CLEC4D	Q8WXI8	CLEC4D	Monocyte Count	0.808177	-0.0574197	FALSE
TGM2	P21980	TGM2	Monocyte Count	0.232386	-0.179502	FALSE
IL22RA1	Q8N6P7	IL-22 RA1	Monocyte Count	0.104312	-0.249704	FALSE
OSMR	Q99650	OSMR	Monocyte Count	0.210344	0.122676	FALSE
IL2RA	P01589	IL2-RA	Monocyte Count	0.081689	0.295332	FALSE
IL2	P60568	IL2	Monocyte Count	0.941876	0.0100983	FALSE
CXCL9	Q07325	CXCL9	Monocyte Count	0.832593	0.065745	FALSE
PDGFA	P04085	PDGF subunit A	Monocyte Count	0.701096	0.154849	FALSE
LILRB1	Q8NHL6	LILRB1	Monocyte Count	0.989115	-0.00182559	FALSE
VEGFA	P15692	VEGFA	Monocyte Count	0.724091	-0.0418273	FALSE
SORT1	Q99523	SORT1	Monocyte Count	0.55499	-0.0818911	FALSE
TFPI	P10646	TFPI	Monocyte Count	0.165971	-0.296486	FALSE
TGFBI	Q15582	TGFBI	Monocyte Count	0.260622	-0.174305	FALSE
CCL3	P10147	CCL3	Monocyte Count	0.210344	0.296286	FALSE
MILR1	Q7Z6M3	MILR1	Monocyte Count	0.683104	0.060233	FALSE
MMP1	P03956	MMP-1	Monocyte Count	0.944279	0.0212118	FALSE
PAM	P19021	PAM	Monocyte Count	0.263085	-0.125215	FALSE
NF2	P35240	NF2	Monocyte Count	0.898848	0.0836143	FALSE
EIF5A	P63241	EIF5A	Monocyte Count	0.828768	-0.0337008	FALSE
F3	P13726	TF	Monocyte Count	0.32395	-0.10884	FALSE
CD59	P13987	CD59	Monocyte Count	0.708935	0.0777906	FALSE
MET	P08581	MET	Monocyte Count	0.488042	-0.0786035	FALSE
COMP	P49747	COMP	Monocyte Count	0.0812985	0.448227	FALSE
CD40LG	P29965	CD40-L	Monocyte Count	0.937653	0.0445532	FALSE
CPB1	P15086	CPB1	Monocyte Count	0.486277	0.224955	FALSE
PLAU	P00749	uPA	Monocyte Count	0.91997	-0.0132272	FALSE
GNLY	P22749	GNLY	Monocyte Count	0.354398	-0.137683	FALSE
PLXNB2	O15031	PLXNB2	Monocyte Count	0.617973	-0.0646728	FALSE
IL17A	Q16552	IL-17A	Monocyte Count	0.145683	0.378412	FALSE
DCN	P07585	DCN	Monocyte Count	0.129951	-0.154846	FALSE
CCL25	O15444	CCL25	Monocyte Count	0.832593	0.0249424	FALSE
CDSN	Q15517	CDSN	Monocyte Count	0.389822	-0.10272	FALSE
ITGA6	P23229	ITGA6	Monocyte Count	0.880134	0.0386757	FALSE
IFNLR1	Q8IU57	IFNLR1	Monocyte Count	0.0971821	-0.331451	FALSE
IL17D	Q8TAD2	IL-17D	Monocyte Count	0.222943	-0.1374	FALSE
MMP3	P08254	MMP-3	Monocyte Count	0.136069	0.29147	FALSE
PGLYRP1	O75594	PGLYRP1	Monocyte Count	0.181001	0.230994	FALSE
MMP10	P09238	MMP-10	Monocyte Count	0.664597	0.068923	FALSE
ARTN	Q5T4W7	ARTN	Monocyte Count	0.283863	-0.244903	FALSE
SPP1	P10451	OPN	Monocyte Count	0.959681	-0.00537038	FALSE
LAMP3	Q9UQV4	LAMP3	Monocyte Count	0.202816	-0.150511	FALSE
TANK	Q92844	TANK	Monocyte Count	0.770004	0.119438	FALSE
CCL28	Q9NRJ3	CCL28	Monocyte Count	0.29089	-0.38088	FALSE
IL4	P05112	IL4	Monocyte Count	0.664597	0.0782625	FALSE
CD163	Q86VB7	CD163	Monocyte Count	0.091996	0.231175	FALSE
CCL13	Q99616	MCP-4	Monocyte Count	0.766093	0.109735	FALSE
ITGAM	P11215	ITGAM	Monocyte Count	0.230184	-0.153368	FALSE
IL1RL2	Q9HB29	IL1RL2	Monocyte Count	0.157612	-0.209644	FALSE
SH2B3	Q9UQQ2	SH2B3	Monocyte Count	0.766093	0.177549	FALSE
HBEGF	Q99075	HB-EGF	Monocyte Count	0.483958	-0.221464	FALSE
IL5	P05113	IL5	Monocyte Count	0.323949	-0.21596	FALSE
EIF4EBP1	Q13541	4E-BP1	Monocyte Count	0.0675911	-0.177103	FALSE
CXCL12	P48061	CXCL12	Monocyte Count	0.739135	0.0460428	FALSE
NOTCH1	P46531	NOTCH1	Monocyte Count	0.999387	5.60921e-05	FALSE
DGKZ	Q13574	DGKZ	Monocyte Count	0.664597	0.107515	FALSE
IL20	Q9NYY1	IL-20	Monocyte Count	0.724091	0.0416084	FALSE
CEACAM8	P31997	CEACAM8	Monocyte Count	0.091996	0.300907	FALSE
DCTN1	Q14203	DCTN1	Monocyte Count	0.930499	0.0331892	FALSE
MMP9	P14780	MMP-9	Monocyte Count	0.932431	0.0305326	FALSE
ARNT	P27540	ARNT	Monocyte Count	0.651703	0.0823862	FALSE
FGF5	P12034	FGF-5	Monocyte Count	0.462932	0.0914641	FALSE
IL10RA	Q13651	IL-10RA	Monocyte Count	0.139422	0.165078	FALSE
CD4	P01730	CD4	Monocyte Count	0.524662	0.0855219	FALSE
CCL14	Q16627	CCL14	Monocyte Count	0.152654	0.239346	FALSE
SAA4	P35542	SAA4	Monocyte Count	0.860665	0.0408355	FALSE
PDCD1LG2	Q9BQ51	PD-L2	Monocyte Count	0.100022	-0.172379	FALSE
SIRPA	P78324	SHPS-1	Monocyte Count	0.130053	0.155237	FALSE
HAVCR1	Q96D42	KIM1	Monocyte Count	0.104312	0.329008	FALSE
IL1A	P01583	IL-1 alpha	Monocyte Count	0.330956	0.158666	FALSE
F7	P08709	F7	Monocyte Count	0.666019	-0.066986	FALSE
PIGR	P01833	PIgR	Monocyte Count	0.104312	-0.134554	FALSE
SPON1	Q9HCB6	SPON1	Monocyte Count	0.0657206	-0.422398	FALSE
NRP1	O14786	NRP1	Monocyte Count	0.0988827	0.144661	FALSE
TGFBR3	Q03167	TGFBR3	Monocyte Count	0.104312	0.184155	FALSE
IKBKG	Q9Y6K9	NEMO	Monocyte Count	0.664597	0.219834	FALSE
IL17RA	Q96F46	IL-17RA	Monocyte Count	0.664597	0.074579	FALSE
KLRD1	Q13241	KLRD1	Monocyte Count	0.91997	0.0226312	FALSE
LGALS9	O00182	Gal-9	Monocyte Count	0.936633	-0.00574921	FALSE
COL18A1	P39060	COL18A1	Monocyte Count	0.578329	0.0874433	FALSE
ITGB2	P05107	ITGB2	Monocyte Count	0.414329	0.1485	FALSE
CA4	P22748	CA4	Monocyte Count	0.536743	-0.0852859	FALSE
SH2D1A	O60880	SH2D1A	Monocyte Count	0.536743	-0.1559	FALSE
PGF	P49763	PGF	Monocyte Count	0.448233	-0.101824	FALSE
STC1	P52823	STC1	Monocyte Count	0.604113	-0.0613937	FALSE
NOTCH3	Q9UM47	Notch 3	Monocyte Count	0.0589185	-0.254176	FALSE
IGFBP7	Q16270	IGFBP-7	Monocyte Count	0.260622	-0.222791	FALSE
NGF	P01138	Beta-NGF	Monocyte Count	0.731381	-0.0198672	FALSE
FGF2	P09038	FGF2	Monocyte Count	0.0951374	0.680221	FALSE
PRELP	P51888	PRELP	Monocyte Count	0.664597	0.0385504	FALSE
EGFR	P00533	EGFR	Monocyte Count	0.536441	-0.0559336	FALSE
LPL	P06858	LPL	Monocyte Count	0.419382	0.0625699	FALSE
CASP3	P42574	CASP-3	Monocyte Count	0.576388	0.300991	FALSE
FABP4	P15090	FABP4	Monocyte Count	0.458502	0.185035	FALSE
HSPG2	P98160	PLC	Monocyte Count	0.430627	0.0397333	FALSE
SELL	P14151	SELL	Monocyte Count	0.898848	0.0202726	FALSE
BMP6	P22004	BMP-6	Monocyte Count	0.701096	-0.0739336	FALSE
TIMP4	Q99727	TIMP4	Monocyte Count	0.515685	0.157281	FALSE
IL20RA	Q9UHF4	IL-20RA	Monocyte Count	0.0611987	0.21413	FALSE
FGF23	Q9GZV9	FGF-23	Monocyte Count	0.137591	0.44545	FALSE
PPP1R9B	Q96SB3	PPP1R9B	Monocyte Count	0.766093	0.107563	FALSE
ANGPT1	Q15389	ANGPT1	Monocyte Count	0.969207	-0.0154776	FALSE
SPARCL1	Q14515	SPARCL1	Monocyte Count	0.16797	0.181359	FALSE
SULT1A1	P50225	ST1A1	Monocyte Count	0.770004	0.110297	FALSE
IGLC2	P0DOY2	IGLC2	Monocyte Count	0.717854	0.0213518	FALSE
PI3	P19957	PI3	Monocyte Count	0.154146	0.29019	FALSE
NCAM1	P13591	NCAM1	Monocyte Count	0.515685	-0.0768336	FALSE
MEGF9	Q9H1U4	MEGF9	Monocyte Count	0.438236	0.100993	FALSE
TREM1	Q9NP99	TREM1	Monocyte Count	0.22305	0.125202	FALSE
GP6	Q9HCN6	GP6	Monocyte Count	0.828768	0.0616221	FALSE
ITGA11	Q9UKX5	ITGA11	Monocyte Count	0.814131	-0.0444124	FALSE
OSCAR	Q8IYS5	hOSCAR	Monocyte Count	0.490857	0.0349069	FALSE
CLEC4G	Q6UXB4	CLEC4G	Monocyte Count	0.664597	0.0790868	FALSE
ICAM3	P32942	ICAM3	Monocyte Count	0.554772	0.07012	FALSE
CXADR	P78310	CXADR	Monocyte Count	0.926129	0.0134055	FALSE
PRKCQ	Q04759	PRKCQ	Monocyte Count	0.932431	0.028675	FALSE
IDUA	P35475	IDUA	Monocyte Count	0.770004	-0.0569097	FALSE
UMOD	P07911	UMOD	Monocyte Count	0.880134	0.0144274	FALSE
STK4	Q13043	STK4	Monocyte Count	0.756566	0.094277	FALSE
CSF1	P09603	CSF-1	Monocyte Count	0.332056	0.0466285	FALSE
MEPE	Q9NQ76	MEPE	Monocyte Count	0.486277	0.115898	FALSE
CCL4	P13236	CCL4	Monocyte Count	0.154146	0.34216	FALSE
IL2RB	P14784	IL-2RB	Monocyte Count	0.688841	0.0473449	FALSE
CD40	P25942	CD40	Monocyte Count	0.53367	0.0386335	FALSE
FAS	P25445	FAS	Monocyte Count	0.701096	0.057573	FALSE
FCRL3	Q96P31	FCRL3	Monocyte Count	0.255973	-0.0996453	FALSE
THBD	P07204	TM	Monocyte Count	0.13597	0.115591	FALSE
FCN2	Q15485	FCN2	Monocyte Count	0.249416	0.349242	FALSE
IGFBP6	P24592	IGFBP6	Monocyte Count	0.221811	0.188248	FALSE
ENG	P17813	ENG	Monocyte Count	0.860665	-0.0211226	FALSE
ANPEP	P15144	AP-N	Monocyte Count	0.104312	0.189853	FALSE
IL1R1	P14778	IL-1RT1	Monocyte Count	0.664597	0.0801052	FALSE
COL1A1	P02452	COL1A1	Monocyte Count	0.326621	0.0710397	FALSE
TNFRSF14	Q92956	TNFRSF14	Monocyte Count	0.133472	0.211406	FALSE
AGER	Q15109	RAGE	Monocyte Count	0.312907	-0.0814969	FALSE
TPSAB1	Q15661	TPSAB1	Monocyte Count	0.701096	-0.0425223	FALSE
REN	P00797	REN	Monocyte Count	0.572036	0.145978	FALSE
ALCAM	Q13740	ALCAM	Monocyte Count	0.136069	0.148454	FALSE
ADM	P35318	ADM	Monocyte Count	0.723257	0.0253985	FALSE
IL13	P35225	IL13	Monocyte Count	0.241703	0.134159	FALSE
EPCAM	P16422	Ep-CAM	Monocyte Count	0.0547533	0.465506	FALSE
SELPLG	Q14242	PSGL-1	Monocyte Count	0.334894	-0.178451	FALSE
PDGFB	P01127	PDGF subunit B	Monocyte Count	0.840544	0.0958943	FALSE
CD93	Q9NPY3	CD93	Monocyte Count	0.588401	-0.0497117	FALSE
CD46	P15529	CD46	Monocyte Count	0.218333	0.131902	FALSE
IL10RB	Q08334	IL-10RB	Monocyte Count	0.260622	0.0628035	FALSE
REG1A	P05451	REG1A	Monocyte Count	0.163854	0.348408	FALSE
FCGR3B	O75015	FCGR3B	Monocyte Count	0.139422	0.189828	FALSE
QPCT	Q16769	QPCT	Monocyte Count	0.0977379	0.152346	FALSE
CHL1	O00533	CHL1	Monocyte Count	0.356624	0.101535	FALSE
TIE1	P35590	TIE1	Monocyte Count	0.0948118	0.144711	FALSE
FAP	Q12884	FAP	Monocyte Count	0.853518	0.026711	FALSE
AXIN1	O15169	AXIN1	Monocyte Count	0.528671	0.332521	FALSE
NRTN	Q99748	NRTN	Monocyte Count	0.0896938	-0.488001	FALSE
IL6R	P08887	IL-6RA	Monocyte Count	0.701096	0.0561643	FALSE
CD8A	P01732	CD8A	Monocyte Count	0.786684	0.0499396	FALSE
MGMT	P16455	MGMT	Monocyte Count	0.594373	0.204635	FALSE
PRCP	P42785	PRCP	Monocyte Count	0.63262	0.103026	FALSE
THBS2	P35442	THBS2	Monocyte Count	0.926129	0.00812792	FALSE
AXL	P30530	AXL	Monocyte Count	0.0657206	0.277271	FALSE
AOC3	Q16853	AOC3	Monocyte Count	0.608709	0.0604015	FALSE
TNXB	P22105	TNXB	Monocyte Count	0.770004	0.0312785	FALSE
AMBP	P02760	AMBP	Monocyte Count	0.701096	0.0305461	FALSE
LGALS4	P56470	Gal-4	Monocyte Count	0.282842	0.243442	FALSE
RARRES2	Q99969	RARRES2	Monocyte Count	0.813749	0.0255492	FALSE
PRSS8	Q16651	PRSS8	Monocyte Count	0.985364	0.00114346	FALSE
IL12B	P29460	IL-12B	Monocyte Count	0.766093	-0.0992756	FALSE
CNDP1	Q96KN2	CNDP1	Monocyte Count	0.62462	-0.100319	FALSE
SOD2	P04179	SOD2	Monocyte Count	0.0657206	0.0680576	FALSE
CD84	Q9UIB8	CD84	Monocyte Count	0.878672	0.02277	FALSE
PLA2G7	Q13093	PLA2G7	Monocyte Count	0.943909	-0.00927966	FALSE
DCBLD2	Q96PD2	DCBLD2	Monocyte Count	0.312905	0.109808	FALSE
MARCO	Q9UEW3	MARCO	Monocyte Count	0.58841	0.0479095	FALSE
IL15RA	Q13261	IL-15RA	Monocyte Count	0.377414	0.103489	FALSE
VSIG2	Q96IQ7	VSIG2	Monocyte Count	0.536441	-0.103629	FALSE
ITM2A	O43736	ITM2A	Monocyte Count	0.969207	-0.00589478	FALSE
DAPP1	Q9UN19	DAPP1	Monocyte Count	0.743677	0.223319	FALSE
IL7R	P16871	IL7R	Monocyte Count	0.795772	0.0474091	FALSE
TNFRSF11A	Q9Y6Q6	TNFRSF11A	Monocyte Count	0.0657206	0.236183	FALSE
CDH1	P12830	CDH1	Monocyte Count	0.163854	0.161266	FALSE
SFTPD	P35247	PSP-D	Monocyte Count	0.766093	-0.128163	FALSE
DLK1	P80370	DLK-1	Monocyte Count	0.724091	-0.058711	FALSE
DPP4	P27487	DPP4	Monocyte Count	0.210344	0.138288	FALSE
ADAMTS13	Q76LX8	ADAM-TS13	Monocyte Count	0.103444	-0.103384	FALSE
EDAR	Q9UNE0	EDAR	Monocyte Count	0.870425	-0.0296726	FALSE
SRC	P12931	SRC	Monocyte Count	0.814896	0.0455229	FALSE
MMP2	P08253	MMP-2	Monocyte Count	0.250454	0.173467	FALSE
FCGR2B	P31994	IgG Fc receptor II-b	Monocyte Count	0.536743	0.101769	FALSE
PTPRS	Q13332	PTPRS	Monocyte Count	0.0977149	0.131661	FALSE
SLAMF1	Q13291	SLAMF1	Monocyte Count	0.0830203	0.219894	FALSE
CA5A	P35218	CA5A	Monocyte Count	0.228645	0.504193	FALSE
TEK	Q02763	TIE2	Monocyte Count	0.726829	0.0386421	FALSE
MASP1	P48740	MASP1	Monocyte Count	0.389822	-0.112376	FALSE
FIGF	O43915	VEGFD	Monocyte Count	0.085154	-0.159758	FALSE
NCR1	O76036	NCR1	Monocyte Count	0.210344	-0.187932	FALSE
SERPINA7	P05543	SERPINA7	Monocyte Count	0.715685	0.0598323	FALSE
SELP	P16109	SELP	Monocyte Count	0.262248	0.398806	FALSE
GP1BA	P07359	GP1BA	Monocyte Count	0.319829	0.173455	FALSE
LY75	O60449	LY75	Monocyte Count	0.756566	-0.0428546	FALSE
NTF4	P34130	NTF4	Monocyte Count	0.910143	-0.0160764	FALSE
IGFBP3	P17936	IGFBP3	Monocyte Count	0.701096	0.0729292	FALSE
TRAF2	Q12933	TRAF2	Monocyte Count	0.666804	0.170653	FALSE
PLXNA4	Q9HCM2	PLXNA4	Monocyte Count	0.409472	0.37823	FALSE
PTH1R	Q03431	PTH1R	Monocyte Count	0.401236	0.141977	FALSE
F2R	P25116	PAR-1	Monocyte Count	0.0693166	0.116372	FALSE
TREML2	Q5T2D2	TLT-2	Monocyte Count	0.739135	0.0581151	FALSE
KIT	P10721	KIT	Monocyte Count	0.828768	0.0352951	FALSE
TNFRSF13B	O14836	TNFRSF13B	Monocyte Count	0.914046	-0.025608	FALSE
PLTP	P55058	PLTP	Monocyte Count	0.701096	0.0554715	FALSE
DNER	Q8NFT8	DNER	Monocyte Count	0.828768	0.0272131	FALSE
CD244	Q9BZW8	CD244	Monocyte Count	0.969358	-0.00638322	FALSE
DPP10	Q8N608	DPP10	Monocyte Count	0.404608	0.159955	FALSE
FCRL6	Q6DN72	FCRL6	Monocyte Count	0.344166	-0.166076	FALSE
FAM3B	P58499	FAM3B	Monocyte Count	0.664597	0.0525872	FALSE
CST5	P28325	CST5	Monocyte Count	0.860033	-0.031194	FALSE
TNFSF12	O43508	TWEAK	Monocyte Count	0.0806295	-0.717918	FALSE
HSPB1	P04792	HSP 27	Monocyte Count	0.776844	0.0343405	FALSE
GDNF	P39905	GDNF	Monocyte Count	0.701096	-0.0812412	FALSE
CDH5	P33151	CDH5	Monocyte Count	0.88201	0.0210896	FALSE
CNTNAP2	Q9UHC6	CNTNAP2	Monocyte Count	0.744408	0.0562718	FALSE
PRSS27	Q9BQR3	PRSS27	Monocyte Count	0.898848	0.0251994	FALSE
ANG	P03950	ANG	Monocyte Count	0.488042	0.109421	FALSE
FLT3LG	P49771	Flt3L	Monocyte Count	0.326146	0.197934	FALSE
CD5	P06127	CD5	Monocyte Count	0.236499	0.156371	FALSE
CNTN1	Q12860	CNTN1	Monocyte Count	0.657812	-0.0755085	FALSE
SIT1	Q9Y3P8	SIT1	Monocyte Count	0.0657206	0.330425	FALSE
KLK6	Q92876	KLK6	Monocyte Count	0.775327	0.064249	FALSE
CD83	Q01151	CD83	Monocyte Count	0.220522	0.204505	FALSE
CLEC4A	Q9UMR7	CLEC4A	Monocyte Count	0.14577	0.250399	FALSE
GDF2	Q9UK05	GDF-2	Monocyte Count	0.927616	0.0245674	FALSE
FGF19	O95750	FGF-19	Monocyte Count	0.488042	0.306689	FALSE
PROC	P04070	PROC	Monocyte Count	0.137357	0.232148	FALSE
HSD11B1	P28845	HSD11B1	Monocyte Count	0.783931	-0.0660792	FALSE
CCL5	P13501	CCL5	Monocyte Count	0.878672	0.0848198	FALSE
LEP	P41159	LEP	Monocyte Count	0.477502	0.275126	FALSE
CCL11	P51671	CCL11	Monocyte Count	0.673395	0.0677904	FALSE
LTA	P01374	TNFB	Monocyte Count	0.880134	0.0300685	FALSE
CD6	P30203	CD6	Monocyte Count	0.0975751	0.266902	FALSE
GIF	P27352	GIF	Monocyte Count	0.898848	0.0455482	FALSE
APOM	O95445	APOM	Monocyte Count	0.440426	0.130204	FALSE
MMP12	P39900	MMP12	Monocyte Count	0.19992	0.293954	FALSE
CLEC4C	Q8WTT0	CLEC4C	Monocyte Count	0.914046	-0.0340719	FALSE
PON3	Q15166	PON3	Monocyte Count	0.475963	-0.179894	FALSE
TNFSF10	P50591	TRAIL	Monocyte Count	0.536743	0.130679	FALSE
KITLG	P21583	SCF	Monocyte Count	0.883887	-0.0337007	FALSE
PCOLCE	Q15113	PCOLCE	Monocyte Count	0.319829	0.224507	FALSE
FETUB	Q9UGM5	FETUB	Monocyte Count	0.139422	0.315089	FALSE
FABP2	P12104	FABP2	Monocyte Count	0.104312	0.600835	FALSE
CXCL5	P42830	CXCL5	Monocyte Count	0.667857	0.30373	FALSE
CTRC	Q99895	CTRC	Monocyte Count	0.081689	0.58711	FALSE
TNFSF11	O14788	TRANCE	Monocyte Count	0.724091	0.119127	FALSE
PAPPA	Q13219	PAPPA	Lymphocyte Count	0.0893431	-0.512364	FALSE
ITGB1BP2	Q9UKP3	ITGB1BP2	Lymphocyte Count	0.142954	-0.471612	FALSE
IRAK4	Q9NWZ3	IRAK4	Lymphocyte Count	0.0765401	-0.471293	FALSE
SERPINE1	P05121	PAI	Lymphocyte Count	0.0607635	-0.41772	FALSE
NF2	P35240	NF2	Lymphocyte Count	0.154153	-0.41161	FALSE
OSM	P13725	OSM	Lymphocyte Count	0.0504617	-0.408719	FALSE
CA3	P07451	CA3	Lymphocyte Count	0.0559708	-0.395375	FALSE
DECR1	Q16698	DECR1	Lymphocyte Count	0.132226	-0.379528	FALSE
TNFRSF10B	O14763	TRAIL-R2	Lymphocyte Count	0.0639278	-0.353549	FALSE
S100A12	P80511	EN-RAGE	Lymphocyte Count	0.0726757	-0.351768	FALSE
SH2B3	Q9UQQ2	SH2B3	Lymphocyte Count	0.223268	-0.339808	FALSE
CD40LG	P29965	CD40-L	Lymphocyte Count	0.301815	-0.311813	FALSE
AZU1	P20160	AZU1	Lymphocyte Count	0.232472	-0.297903	FALSE
IL5	P05113	IL5	Lymphocyte Count	0.054972	-0.283337	FALSE
TANK	Q92844	TANK	Lymphocyte Count	0.171212	-0.26972	FALSE
CASP3	P42574	CASP-3	Lymphocyte Count	0.329923	-0.263408	FALSE
FGF2	P09038	FGF2	Lymphocyte Count	0.299694	-0.252019	FALSE
C1QTNF1	Q9BXJ1	C1QTNF1	Lymphocyte Count	0.0987474	-0.251109	FALSE
PRKCQ	Q04759	PRKCQ	Lymphocyte Count	0.1492	-0.236322	FALSE
HBEGF	Q99075	HB-EGF	Lymphocyte Count	0.120909	-0.235887	FALSE
CCL3	P10147	CCL3	Lymphocyte Count	0.0833568	-0.234054	FALSE
CCL28	Q9NRJ3	CCL28	Lymphocyte Count	0.277281	-0.229536	FALSE
ACE2	Q9BYF1	ACE2	Lymphocyte Count	0.056658	-0.229504	FALSE
F11R	Q9Y624	JAM-A	Lymphocyte Count	0.066977	-0.227034	FALSE
CCL4	P13236	CCL4	Lymphocyte Count	0.105684	-0.225699	FALSE
CXCL9	Q07325	CXCL9	Lymphocyte Count	0.160035	-0.225583	FALSE
PPP1R9B	Q96SB3	PPP1R9B	Lymphocyte Count	0.182138	-0.224948	FALSE
NFATC3	Q12968	NFATC3	Lymphocyte Count	0.13457	-0.220309	FALSE
DGKZ	Q13574	DGKZ	Lymphocyte Count	0.0504617	-0.21037	FALSE
DCTN1	Q14203	DCTN1	Lymphocyte Count	0.294919	-0.20526	FALSE
SFTPD	P35247	PSP-D	Lymphocyte Count	0.329019	-0.205114	FALSE
TGFB1	P01137	LAP TGF-beta-1	Lymphocyte Count	0.0890937	-0.195147	FALSE
CLEC4D	Q8WXI8	CLEC4D	Lymphocyte Count	0.148596	-0.194341	FALSE
SOD1	P00441	SOD1	Lymphocyte Count	0.0559708	-0.189992	FALSE
TRAF2	Q12933	TRAF2	Lymphocyte Count	0.329761	-0.186979	FALSE
MMP1	P03956	MMP-1	Lymphocyte Count	0.315084	-0.184728	FALSE
IL17A	Q16552	IL-17A	Lymphocyte Count	0.30626	-0.180879	FALSE
IKBKG	Q9Y6K9	NEMO	Lymphocyte Count	0.483443	-0.179125	FALSE
EFEMP1	Q12805	EFEMP1	Lymphocyte Count	0.0509916	-0.175505	FALSE
BMP6	P22004	BMP-6	Lymphocyte Count	0.0571132	-0.166677	FALSE
HGF	P14210	HGF	Lymphocyte Count	0.533775	-0.164474	FALSE
DAPP1	Q9UN19	DAPP1	Lymphocyte Count	0.641426	-0.159877	FALSE
SPON1	Q9HCB6	SPON1	Lymphocyte Count	0.261261	-0.158756	FALSE
COMP	P49747	COMP	Lymphocyte Count	0.363573	-0.15545	FALSE
MMP9	P14780	MMP-9	Lymphocyte Count	0.429256	-0.154807	FALSE
CNDP1	Q96KN2	CNDP1	Lymphocyte Count	0.187913	-0.154675	FALSE
MGMT	P16455	MGMT	Lymphocyte Count	0.464375	-0.151807	FALSE
CD163	Q86VB7	CD163	Lymphocyte Count	0.106323	-0.150052	FALSE
GH1	P01241	GH	Lymphocyte Count	0.689787	-0.149598	FALSE
EIF5A	P63241	EIF5A	Lymphocyte Count	0.0607635	-0.148508	FALSE
LGALS4	P56470	Gal-4	Lymphocyte Count	0.306465	-0.146982	FALSE
LAMP3	Q9UQV4	LAMP3	Lymphocyte Count	0.0586423	-0.144469	FALSE
CST3	P01034	CST3	Lymphocyte Count	0.175966	-0.139767	FALSE
OLR1	P78380	LOX-1	Lymphocyte Count	0.301815	-0.137799	FALSE
PDGFA	P04085	PDGF subunit A	Lymphocyte Count	0.511387	-0.134472	FALSE
IL2RA	P01589	IL2-RA	Lymphocyte Count	0.273751	-0.130056	FALSE
ITGA6	P23229	ITGA6	Lymphocyte Count	0.287801	-0.129548	FALSE
REN	P00797	REN	Lymphocyte Count	0.450019	-0.129227	FALSE
IL17D	Q8TAD2	IL-17D	Lymphocyte Count	0.0701577	-0.125988	FALSE
TGM2	P21980	TGM2	Lymphocyte Count	0.164352	-0.125283	FALSE
IDUA	P35475	IDUA	Lymphocyte Count	0.195393	-0.124511	FALSE
IL1RL2	Q9HB29	IL1RL2	Lymphocyte Count	0.251445	-0.123314	FALSE
SCGB3A2	Q96PL1	SCGB3A2	Lymphocyte Count	0.464375	-0.120607	FALSE
PLXNB2	O15031	PLXNB2	Lymphocyte Count	0.0981624	-0.118706	FALSE
SAA4	P35542	SAA4	Lymphocyte Count	0.334545	-0.11827	FALSE
IGFBP7	Q16270	IGFBP-7	Lymphocyte Count	0.373339	-0.113931	FALSE
MILR1	Q7Z6M3	MILR1	Lymphocyte Count	0.205888	-0.108931	FALSE
CES1	P23141	CES1	Lymphocyte Count	0.600832	-0.105412	FALSE
DCN	P07585	DCN	Lymphocyte Count	0.0894726	-0.104708	FALSE
TGFBI	Q15582	TGFBI	Lymphocyte Count	0.262444	-0.104092	FALSE
AXIN1	O15169	AXIN1	Lymphocyte Count	0.729042	-0.10223	FALSE
VWF	P04275	vWF	Lymphocyte Count	0.512982	-0.100864	FALSE
ANGPT1	Q15389	ANGPT1	Lymphocyte Count	0.634954	-0.0999168	FALSE
SPARCL1	Q14515	SPARCL1	Lymphocyte Count	0.258562	-0.0967848	FALSE
PAM	P19021	PAM	Lymphocyte Count	0.150641	-0.0965974	FALSE
PGF	P49763	PGF	Lymphocyte Count	0.241043	-0.0956794	FALSE
TSLP	Q969D9	TSLP	Lymphocyte Count	0.460604	-0.0953611	FALSE
STK4	Q13043	STK4	Lymphocyte Count	0.547089	-0.094207	FALSE
SELL	P14151	SELL	Lymphocyte Count	0.261261	-0.093693	FALSE
IL20	Q9NYY1	IL-20	Lymphocyte Count	0.0671446	-0.0932321	FALSE
KLRD1	Q13241	KLRD1	Lymphocyte Count	0.48857	-0.0929893	FALSE
STC1	P52823	STC1	Lymphocyte Count	0.132506	-0.0929634	FALSE
MMP3	P08254	MMP-3	Lymphocyte Count	0.537476	-0.0918987	FALSE
ITM2A	O43736	ITM2A	Lymphocyte Count	0.302906	-0.091875	FALSE
TIMD4	Q96H15	TIMD4	Lymphocyte Count	0.511387	-0.0890344	FALSE
PLXNA4	Q9HCM2	PLXNA4	Lymphocyte Count	0.740254	-0.0887651	FALSE
TFPI	P10646	TFPI	Lymphocyte Count	0.502816	-0.0886956	FALSE
CDSN	Q15517	CDSN	Lymphocyte Count	0.28134	-0.0876862	FALSE
GP6	Q9HCN6	GP6	Lymphocyte Count	0.570271	-0.0852367	FALSE
CA5A	P35218	CA5A	Lymphocyte Count	0.78034	-0.0851554	FALSE
IL17RA	Q96F46	IL-17RA	Lymphocyte Count	0.361001	-0.0845205	FALSE
CXADR	P78310	CXADR	Lymphocyte Count	0.305269	-0.0842956	FALSE
DPP10	Q8N608	DPP10	Lymphocyte Count	0.48857	-0.0834205	FALSE
PGLYRP1	O75594	PGLYRP1	Lymphocyte Count	0.48857	-0.0825983	FALSE
SPP1	P10451	OPN	Lymphocyte Count	0.237012	-0.0817254	FALSE
FCGR2B	P31994	IgG Fc receptor II-b	Lymphocyte Count	0.483443	-0.0808405	FALSE
PIGR	P01833	PIgR	Lymphocyte Count	0.123455	-0.0793767	FALSE
NOTCH3	Q9UM47	Notch 3	Lymphocyte Count	0.383497	-0.0793172	FALSE
SULT1A1	P50225	ST1A1	Lymphocyte Count	0.701003	-0.077924	FALSE
CD4	P01730	CD4	Lymphocyte Count	0.376889	-0.0706587	FALSE
EGFR	P00533	EGFR	Lymphocyte Count	0.113965	-0.0706452	FALSE
CD59	P13987	CD59	Lymphocyte Count	0.577609	-0.0705476	FALSE
MMP10	P09238	MMP-10	Lymphocyte Count	0.440468	-0.0698558	FALSE
GNLY	P22749	GNLY	Lymphocyte Count	0.483443	-0.0695697	FALSE
ITGAM	P11215	ITGAM	Lymphocyte Count	0.365968	-0.0668791	FALSE
ICAM1	P05362	ICAM1	Lymphocyte Count	0.502816	-0.0656262	FALSE
F7	P08709	F7	Lymphocyte Count	0.448517	-0.0648411	FALSE
SELP	P16109	SELP	Lymphocyte Count	0.78034	-0.0616394	FALSE
ARNT	P27540	ARNT	Lymphocyte Count	0.59356	-0.0586992	FALSE
SH2D1A	O60880	SH2D1A	Lymphocyte Count	0.729042	-0.0570783	FALSE
NCR1	O76036	NCR1	Lymphocyte Count	0.617163	-0.0569963	FALSE
NCAM1	P13591	NCAM1	Lymphocyte Count	0.398645	-0.0562816	FALSE
FGF5	P12034	FGF-5	Lymphocyte Count	0.464375	-0.0554652	FALSE
OSCAR	Q8IYS5	hOSCAR	Lymphocyte Count	0.05152	-0.0541855	FALSE
ENG	P17813	ENG	Lymphocyte Count	0.361496	-0.0533088	FALSE
PECAM1	P16284	PECAM-1	Lymphocyte Count	0.721349	-0.053099	FALSE
SELE	P16581	SELE	Lymphocyte Count	0.627802	-0.0522519	FALSE
REG1A	P05451	REG1A	Lymphocyte Count	0.78034	-0.0515405	FALSE
IL1R1	P14778	IL-1RT1	Lymphocyte Count	0.641426	-0.0507096	FALSE
VSIG2	Q96IQ7	VSIG2	Lymphocyte Count	0.645096	-0.0481981	FALSE
FAS	P25445	FAS	Lymphocyte Count	0.597914	-0.0472749	FALSE
CA4	P22748	CA4	Lymphocyte Count	0.564267	-0.0465679	FALSE
NOTCH1	P46531	NOTCH1	Lymphocyte Count	0.511387	-0.0446023	FALSE
LY75	O60449	LY75	Lymphocyte Count	0.583612	-0.0438641	FALSE
SIRPA	P78324	SHPS-1	Lymphocyte Count	0.58989	-0.0432047	FALSE
NPPB	P16860	BNP	Lymphocyte Count	0.909235	-0.0431034	FALSE
TGFBR3	Q03167	TGFBR3	Lymphocyte Count	0.597914	-0.0420277	FALSE
ITGB6	P18564	ITGB6	Lymphocyte Count	0.689068	-0.0407348	FALSE
CCL15	Q16663	CCL15	Lymphocyte Count	0.744275	-0.0406415	FALSE
CD8A	P01732	CD8A	Lymphocyte Count	0.740254	-0.0387194	FALSE
FCGR2A	P12318	FCGR2A	Lymphocyte Count	0.721349	-0.0348686	FALSE
NRP1	O14786	NRP1	Lymphocyte Count	0.527691	-0.0332182	FALSE
FCGR3B	O75015	FCGR3B	Lymphocyte Count	0.740254	-0.0318438	FALSE
IL4	P05112	IL4	Lymphocyte Count	0.740254	-0.0303533	FALSE
CPB1	P15086	CPB1	Lymphocyte Count	0.902271	-0.0271831	FALSE
IL10RA	Q13651	IL-10RA	Lymphocyte Count	0.759906	-0.0263367	FALSE
FCRL3	Q96P31	FCRL3	Lymphocyte Count	0.701003	-0.0254558	FALSE
MEGF9	Q9H1U4	MEGF9	Lymphocyte Count	0.744275	-0.024882	FALSE
TEK	Q02763	TIE2	Lymphocyte Count	0.701003	-0.0231678	FALSE
ANPEP	P15144	AP-N	Lymphocyte Count	0.806458	-0.0221537	FALSE
LYVE1	Q9Y5Y7	LYVE1	Lymphocyte Count	0.806458	-0.0215464	FALSE
IL6R	P08887	IL-6RA	Lymphocyte Count	0.803689	-0.0209916	FALSE
IL15RA	Q13261	IL-15RA	Lymphocyte Count	0.783244	-0.0209122	FALSE
PRELP	P51888	PRELP	Lymphocyte Count	0.641426	-0.0208982	FALSE
HSPG2	P98160	PLC	Lymphocyte Count	0.592717	-0.0161193	FALSE
CSF1	P09603	CSF-1	Lymphocyte Count	0.584148	-0.0155149	FALSE
FGF23	Q9GZV9	FGF-23	Lymphocyte Count	0.959344	-0.0131549	FALSE
GDNF	P39905	GDNF	Lymphocyte Count	0.918402	-0.012018	FALSE
TREM1	Q9NP99	TREM1	Lymphocyte Count	0.899257	-0.0102683	FALSE
COL18A1	P39060	COL18A1	Lymphocyte Count	0.918402	-0.00967764	FALSE
CD93	Q9NPY3	CD93	Lymphocyte Count	0.887738	-0.00816728	FALSE
ADM	P35318	ADM	Lymphocyte Count	0.852156	-0.00701546	FALSE
ITGA11	Q9UKX5	ITGA11	Lymphocyte Count	0.952135	-0.00696197	FALSE
AGER	Q15109	RAGE	Lymphocyte Count	0.922087	-0.00451417	FALSE
IL20RA	Q9UHF4	IL-20RA	Lymphocyte Count	0.959344	-0.00424552	FALSE
TPSAB1	Q15661	TPSAB1	Lymphocyte Count	0.964644	-0.00344701	FALSE
IL12B	P29460	IL-12B	Lymphocyte Count	0.987823	-0.00323961	FALSE
FCN2	Q15485	FCN2	Lymphocyte Count	0.989626	-0.00279262	FALSE
UMOD	P07911	UMOD	Lymphocyte Count	0.966088	-0.00196776	FALSE
IGLC2	P0DOY2	IGLC2	Lymphocyte Count	0.987823	-0.000667139	FALSE
CD84	Q9UIB8	CD84	Lymphocyte Count	0.994476	-0.000345563	FALSE
CEACAM8	P31997	CEACAM8	Lymphocyte Count	0.99381	0.000980415	FALSE
IL1A	P01583	IL-1 alpha	Lymphocyte Count	0.977988	0.00321504	FALSE
CD40	P25942	CD40	Lymphocyte Count	0.868514	0.00674754	FALSE
LCN2	P80188	LCN2	Lymphocyte Count	0.933364	0.00814009	FALSE
RARRES2	Q99969	RARRES2	Lymphocyte Count	0.887058	0.00916629	FALSE
IGFBP6	P24592	IGFBP6	Lymphocyte Count	0.93711	0.00918495	FALSE
IL2RB	P14784	IL-2RB	Lymphocyte Count	0.856307	0.0107168	FALSE
CCL14	Q16627	CCL14	Lymphocyte Count	0.913367	0.0130428	FALSE
IL10RB	Q08334	IL-10RB	Lymphocyte Count	0.65944	0.0173216	FALSE
SERPINA7	P05543	SERPINA7	Lymphocyte Count	0.843597	0.0182084	FALSE
PRSS8	Q16651	PRSS8	Lymphocyte Count	0.641426	0.0201789	FALSE
DLK1	P80370	DLK-1	Lymphocyte Count	0.842817	0.0213362	FALSE
PLAUR	Q03405	U-PAR	Lymphocyte Count	0.891174	0.0219613	FALSE
TIE1	P35590	TIE1	Lymphocyte Count	0.721349	0.0221192	FALSE
MARCO	Q9UEW3	MARCO	Lymphocyte Count	0.666515	0.0226561	FALSE
AXL	P30530	AXL	Lymphocyte Count	0.84065	0.0231702	FALSE
PDGFB	P01127	PDGF subunit B	Lymphocyte Count	0.918402	0.025854	FALSE
FAP	Q12884	FAP	Lymphocyte Count	0.734501	0.0261527	FALSE
ALCAM	Q13740	ALCAM	Lymphocyte Count	0.703382	0.0275204	FALSE
CDH1	P12830	CDH1	Lymphocyte Count	0.736024	0.0277967	FALSE
GP1BA	P07359	GP1BA	Lymphocyte Count	0.78034	0.0279704	FALSE
CD46	P15529	CD46	Lymphocyte Count	0.660218	0.0286733	FALSE
COL1A1	P02452	COL1A1	Lymphocyte Count	0.564267	0.0291804	FALSE
MEPE	Q9NQ76	MEPE	Lymphocyte Count	0.78034	0.0310021	FALSE
TREML2	Q5T2D2	TLT-2	Lymphocyte Count	0.734501	0.0314738	FALSE
NRTN	Q99748	NRTN	Lymphocyte Count	0.86142	0.0326457	FALSE
TNFRSF14	Q92956	TNFRSF14	Lymphocyte Count	0.744065	0.0329931	FALSE
SOD2	P04179	SOD2	Lymphocyte Count	0.0894726	0.033807	FALSE
CCL5	P13501	CCL5	Lymphocyte Count	0.905332	0.0345475	FALSE
PI3	P19957	PI3	Lymphocyte Count	0.806458	0.0371767	FALSE
EDAR	Q9UNE0	EDAR	Lymphocyte Count	0.733252	0.0374507	FALSE
FABP4	P15090	FABP4	Lymphocyte Count	0.810553	0.0403222	FALSE
LIF	P15018	LIF	Lymphocyte Count	0.741621	0.0407933	FALSE
AOC3	Q16853	AOC3	Lymphocyte Count	0.577609	0.0415949	FALSE
LPL	P06858	LPL	Lymphocyte Count	0.34549	0.0472639	FALSE
THBS2	P35442	THBS2	Lymphocyte Count	0.233921	0.0476694	FALSE
IL13	P35225	IL13	Lymphocyte Count	0.583237	0.0499882	FALSE
PLTP	P55058	PLTP	Lymphocyte Count	0.498355	0.0508787	FALSE
PRSS27	Q9BQR3	PRSS27	Lymphocyte Count	0.627802	0.054939	FALSE
DNER	Q8NFT8	DNER	Lymphocyte Count	0.431985	0.0554402	FALSE
CDCP1	Q9H5V8	CDCP1	Lymphocyte Count	0.599679	0.0587256	FALSE
AMBP	P02760	AMBP	Lymphocyte Count	0.0919954	0.0595778	FALSE
DPP4	P27487	DPP4	Lymphocyte Count	0.429575	0.0627172	FALSE
THBD	P07204	TM	Lymphocyte Count	0.178423	0.0628662	FALSE
ICAM3	P32942	ICAM3	Lymphocyte Count	0.344652	0.0629467	FALSE
HAVCR1	Q96D42	KIM1	Lymphocyte Count	0.729042	0.0633834	FALSE
IL7R	P16871	IL7R	Lymphocyte Count	0.512107	0.064094	FALSE
ADAMTS13	Q76LX8	ADAM-TS13	Lymphocyte Count	0.0893431	0.0657336	FALSE
SLAMF1	Q13291	SLAMF1	Lymphocyte Count	0.511387	0.0661646	FALSE
CHL1	O00533	CHL1	Lymphocyte Count	0.331065	0.0679817	FALSE
PRCP	P42785	PRCP	Lymphocyte Count	0.502816	0.0704503	FALSE
PTH1R	Q03431	PTH1R	Lymphocyte Count	0.510179	0.0742999	FALSE
FIGF	O43915	VEGFD	Lymphocyte Count	0.228096	0.0752913	FALSE
PTPRS	Q13332	PTPRS	Lymphocyte Count	0.0829988	0.0776121	FALSE
SELPLG	Q14242	PSGL-1	Lymphocyte Count	0.484546	0.0796174	FALSE
TNFRSF13B	O14836	TNFRSF13B	Lymphocyte Count	0.57105	0.0815393	FALSE
CCL13	Q99616	MCP-4	Lymphocyte Count	0.675116	0.084138	FALSE
PLA2G7	Q13093	PLA2G7	Lymphocyte Count	0.205888	0.0875351	FALSE
CA1	P00915	CA1	Lymphocyte Count	0.562524	0.0883824	FALSE
NTF4	P34130	NTF4	Lymphocyte Count	0.193991	0.0942521	FALSE
FLT3LG	P49771	Flt3L	Lymphocyte Count	0.442924	0.0976929	FALSE
QPCT	Q16769	QPCT	Lymphocyte Count	0.0830012	0.103115	FALSE
KIT	P10721	KIT	Lymphocyte Count	0.223019	0.104417	FALSE
CD244	Q9BZW8	CD244	Lymphocyte Count	0.248582	0.105677	FALSE
TNFRSF11A	Q9Y6Q6	TNFRSF11A	Lymphocyte Count	0.236721	0.107199	FALSE
TNXB	P22105	TNXB	Lymphocyte Count	0.0726757	0.108224	FALSE
VASN	Q6EMK4	VASN	Lymphocyte Count	0.0707058	0.109414	FALSE
LTA	P01374	TNFB	Lymphocyte Count	0.301815	0.109878	FALSE
FGF19	O95750	FGF-19	Lymphocyte Count	0.701003	0.110589	FALSE
ITGB2	P05107	ITGB2	Lymphocyte Count	0.295979	0.113562	FALSE
DCBLD2	Q96PD2	DCBLD2	Lymphocyte Count	0.094338	0.115467	FALSE
MASP1	P48740	MASP1	Lymphocyte Count	0.117472	0.115778	FALSE
REG3A	Q06141	REG3A	Lymphocyte Count	0.390682	0.117046	FALSE
CDH5	P33151	CDH5	Lymphocyte Count	0.078714	0.118216	FALSE
CST5	P28325	CST5	Lymphocyte Count	0.233921	0.11914	FALSE
TNFSF12	O43508	TWEAK	Lymphocyte Count	0.629635	0.120443	FALSE
PRSS2	P07478	PRSS2	Lymphocyte Count	0.519814	0.121011	FALSE
IGFBP3	P17936	IGFBP3	Lymphocyte Count	0.172097	0.13123	FALSE
MMP2	P08253	MMP-2	Lymphocyte Count	0.139872	0.137708	FALSE
CNTNAP2	Q9UHC6	CNTNAP2	Lymphocyte Count	0.135683	0.137715	FALSE
ANG	P03950	ANG	Lymphocyte Count	0.124524	0.13929	FALSE
FCRL6	Q6DN72	FCRL6	Lymphocyte Count	0.237012	0.142652	FALSE
PROC	P04070	PROC	Lymphocyte Count	0.105673	0.151029	FALSE
SRC	P12931	SRC	Lymphocyte Count	0.0607088	0.151173	FALSE
CLEC7A	Q9BXN2	CLEC7A	Lymphocyte Count	0.0725387	0.156259	FALSE
CRTAC1	Q9NQ79	CRTAC1	Lymphocyte Count	0.0879838	0.157106	FALSE
CD28	P10747	CD28	Lymphocyte Count	0.133224	0.15938	FALSE
KLK6	Q92876	KLK6	Lymphocyte Count	0.108028	0.170475	FALSE
CPA1	P15085	CPA1	Lymphocyte Count	0.392208	0.17224	FALSE
GDF2	Q9UK05	GDF-2	Lymphocyte Count	0.223268	0.175907	FALSE
CCL18	P55774	CCL18	Lymphocyte Count	0.255108	0.195457	FALSE
TIMP4	Q99727	TIMP4	Lymphocyte Count	0.117472	0.200392	FALSE
CLEC4A	Q9UMR7	CLEC4A	Lymphocyte Count	0.056658	0.211125	FALSE
GIF	P27352	GIF	Lymphocyte Count	0.270412	0.213124	FALSE
EPCAM	P16422	Ep-CAM	Lymphocyte Count	0.178123	0.21345	FALSE
MBL2	P11226	MBL2	Lymphocyte Count	0.13457	0.213962	FALSE
CHIT1	Q13231	CHIT1	Lymphocyte Count	0.0567523	0.277846	FALSE
HAO1	Q9UJM8	HAOX1	Lymphocyte Count	0.489121	0.305913	FALSE
CCL17	Q92583	CCL17	Lymphocyte Count	0.144351	0.374968	FALSE
CXCL5	P42830	CXCL5	Lymphocyte Count	0.277422	0.385427	FALSE
FABP2	P12104	FABP2	Lymphocyte Count	0.0749442	0.404017	FALSE
IL6	P05231	IL6	DDimer	0.714574	9.18388e-05	FALSE
CCL7	P80098	MCP-3	DDimer	0.741557	6.65114e-05	FALSE
KRT19	P08727	KRT19	DDimer	0.725453	6.60568e-05	FALSE
DDX58	O95786	DDX58	DDimer	0.400062	0.000164382	FALSE
IFNG	P01579	IFN-gamma	DDimer	0.826738	0.000102019	FALSE
FGF21	Q9NSA1	FGF-21	DDimer	0.995485	-3.82189e-06	FALSE
CXCL10	P02778	CXCL10	DDimer	0.690712	8.12271e-05	FALSE
IGFBP1	P08833	IGFBP-1	DDimer	0.790031	5.74522e-05	FALSE
IL8	P10145	IL8	DDimer	0.768324	5.16491e-05	FALSE
AREG	P15514	AREG	DDimer	0.232236	0.000120255	FALSE
IL1RL1	Q01638	ST2	DDimer	0.232236	0.000125653	FALSE
PSIP1	O75475	PSIP1	DDimer	0.518607	7.54423e-05	FALSE
CCL20	P78556	CCL20	DDimer	0.498995	0.000108427	FALSE
CKAP4	Q07065	CKAP4	DDimer	0.779321	3.18174e-05	FALSE
TNFSF13B	Q9Y275	TNFSF13B	DDimer	0.995485	1.20423e-06	FALSE
TNFSF14	O43557	TNFSF14	DDimer	0.745179	3.40245e-05	FALSE
DFFA	O00273	DFFA	DDimer	0.35892	9.78364e-05	FALSE
TRIM21	P19474	TRIM21	DDimer	0.440781	0.000102503	FALSE
IL10	P22301	IL10	DDimer	0.891759	-2.63089e-05	FALSE
IL17C	Q9P0M4	IL-17C	DDimer	0.837983	3.6019e-05	FALSE
NID1	P14543	NID1	DDimer	0.958302	-7.73659e-06	FALSE
PLAT	P00750	t-PA	DDimer	0.971976	-1.02595e-05	FALSE
PRTN3	P24158	PRTN3	DDimer	0.784913	3.37012e-05	FALSE
CXCL11	O14625	CXCL11	DDimer	0.235481	0.000156132	FALSE
PTX3	P26022	PTX3	DDimer	0.630449	4.82468e-05	FALSE
CCL8	P80075	MCP-2	DDimer	0.892313	-2.96527e-05	FALSE
PADI2	Q9Y2J8	PADI2	DDimer	0.898718	1.63097e-05	FALSE
CASP8	Q14790	CASP-8	DDimer	0.498995	7.09599e-05	FALSE
GDF15	Q99988	GDF-15	DDimer	0.232236	0.000107845	FALSE
SERPINE1	P05121	PAI	DDimer	0.925007	2.11141e-05	FALSE
TNC	P24821	TNC	DDimer	0.232236	0.00012151	FALSE
PARP1	P09874	PARP-1	DDimer	0.779321	4.23959e-05	FALSE
AGRP	O00253	AGRP	DDimer	0.906178	1.50511e-05	FALSE
HEXIM1	O94992	HEXIM1	DDimer	0.35892	9.48332e-05	FALSE
PRDX1	Q06830	PRDX1	DDimer	0.741557	4.49992e-05	FALSE
MB	P02144	MB	DDimer	0.741557	4.18787e-05	FALSE
CCL2	P13500	MCP-1	DDimer	0.786645	2.66755e-05	FALSE
LDLR	P01130	LDL receptor	DDimer	0.703232	3.95377e-05	FALSE
TNFRSF10B	O14763	TRAIL-R2	DDimer	0.37525	0.00010309	FALSE
LILRB4	Q8NHJ6	LILRB4	DDimer	0.83868	1.77531e-05	FALSE
SRPK2	P78362	SRPK2	DDimer	0.779321	5.30527e-05	FALSE
DEFA1	P59665	DEFA1	DDimer	0.630449	6.2278e-05	FALSE
IL18	Q14116	IL18	DDimer	0.232236	9.90024e-05	FALSE
LTBP2	Q14767	LTBP2	DDimer	0.995485	1.59104e-06	FALSE
IRF9	Q00978	IRF9	DDimer	0.666904	6.50477e-05	FALSE
IL4R	P24394	IL-4RA	DDimer	0.995485	9.62297e-07	FALSE
TNFRSF10A	O00220	TNFRSF10A	DDimer	0.779321	2.59263e-05	FALSE
OSM	P13725	OSM	DDimer	0.51806	7.02846e-05	FALSE
CA3	P07451	CA3	DDimer	0.666904	5.94571e-05	FALSE
SIRT2	Q8IXJ6	SIRT2	DDimer	0.37525	0.00013699	FALSE
EGLN1	Q9GZT9	EGLN1	DDimer	0.424689	6.5679e-05	FALSE
AZU1	P20160	AZU1	DDimer	0.671562	8.23672e-05	FALSE
IL1RN	P18510	IL-1ra	DDimer	0.666904	5.79235e-05	FALSE
GRN	P28799	GRN	DDimer	0.991197	-2.70503e-06	FALSE
ZBTB16	Q05516	ZBTB16	DDimer	0.643032	8.58392e-05	FALSE
TRIM5	Q9C035	TRIM5	DDimer	0.694018	5.3047e-05	FALSE
CHI3L1	P36222	CHI3L1	DDimer	0.837983	2.19093e-05	FALSE
TGFA	P01135	TGF-alpha	DDimer	0.615207	3.56386e-05	FALSE
KPNA1	P52294	KPNA1	DDimer	0.842857	1.26011e-05	FALSE
ST6GAL1	P15907	ST6GAL1	DDimer	0.784913	2.09521e-05	FALSE
HCLS1	P14317	HCLS1	DDimer	0.412166	6.49337e-05	FALSE
BACH1	O14867	BACH1	DDimer	0.779321	3.56797e-05	FALSE
PCSK9	Q8NBP7	PCSK9	DDimer	0.671562	-3.19026e-05	FALSE
VCAM1	P19320	VCAM1	DDimer	0.714574	-2.67504e-05	FALSE
PIK3AP1	Q6ZUJ8	PIK3AP1	DDimer	0.35892	7.37924e-05	FALSE
HNMT	P50135	HNMT	DDimer	0.400062	8.91221e-05	FALSE
CTSL	P07711	CTSL1	DDimer	0.399822	4.87312e-05	FALSE
JUN	P05412	JUN	DDimer	0.714574	3.12373e-05	FALSE
S100A12	P80511	EN-RAGE	DDimer	0.252925	0.00013609	FALSE
BTN3A2	P78410	BTN3A2	DDimer	0.959408	-7.52291e-06	FALSE
CCL19	Q99731	CCL19	DDimer	0.959963	8.32542e-06	FALSE
ACP5	P13686	TR-AP	DDimer	0.260046	-8.28559e-05	FALSE
IGFBP2	P18065	IGFBP-2	DDimer	0.0554932	8.99512e-05	FALSE
IL24	Q13007	IL-24	DDimer	0.714574	4.31976e-05	FALSE
HGF	P14210	HGF	DDimer	0.91836	2.58867e-05	FALSE
PRDX3	P30048	PRDX3	DDimer	0.813366	3.10003e-05	FALSE
C1QTNF1	Q9BXJ1	C1QTNF1	DDimer	0.498995	5.86327e-05	FALSE
NPPB	P16860	BNP	DDimer	0.73931	6.88608e-05	FALSE
TIMP1	P01033	TIMP1	DDimer	0.37525	4.86967e-05	FALSE
TFRC	P02786	TR	DDimer	0.906178	1.50749e-05	FALSE
ADA	P00813	ADA	DDimer	0.403418	5.43417e-05	FALSE
IL7	P13232	IL7	DDimer	0.977445	5.77727e-06	FALSE
PRDX5	P30044	PRDX5	DDimer	0.37525	8.64724e-05	FALSE
FXYD5	Q96DB9	FXYD5	DDimer	0.747989	3.54407e-05	FALSE
FST	P19883	FS	DDimer	0.741557	3.92317e-05	FALSE
SPRY2	O43597	SPRY2	DDimer	0.784817	4.8793e-05	FALSE
FABP6	P51161	GT	DDimer	0.695735	6.33204e-05	FALSE
RETN	Q9HD89	RETN	DDimer	0.73931	3.18564e-05	FALSE
LAG3	P18627	LAG3	DDimer	0.779321	2.77118e-05	FALSE
BLMH	Q13867	BLM hydrolase	DDimer	0.714574	3.007e-05	FALSE
MPO	P05164	MPO	DDimer	0.995485	-8.84021e-07	FALSE
TCN2	P20062	TCN2	DDimer	0.995485	1.21872e-06	FALSE
IRAK1	P51617	IRAK1	DDimer	0.631878	5.28722e-05	FALSE
MERTK	Q12866	MERTK	DDimer	0.786645	1.74991e-05	FALSE
GALNT3	Q14435	GALNT3	DDimer	0.413164	-5.2794e-05	FALSE
GLB1	P16278	GLB1	DDimer	0.695735	-3.59066e-05	FALSE
CFHR5	Q9BXR6	CFHR5	DDimer	0.958302	6.50104e-06	FALSE
HMOX1	P09601	HO-1	DDimer	0.83868	-1.37583e-05	FALSE
CD274	Q9NZQ7	PD-L1	DDimer	0.83868	-1.11391e-05	FALSE
CCL23	P55773	CCL23	DDimer	0.984033	2.67873e-06	FALSE
VWF	P04275	vWF	DDimer	0.235481	0.000100331	FALSE
EBI3	Q8NEV9,Q14213	IL-27	DDimer	0.35892	3.73167e-05	FALSE
EPHB4	P54760	EPHB4	DDimer	0.843298	8.88e-06	FALSE
IL18BP	O95998	IL-18BP	DDimer	0.933359	5.68708e-06	FALSE
DKK1	O94907	Dkk-1	DDimer	0.666494	2.34367e-05	FALSE
CSTB	P04080	CSTB	DDimer	0.943193	9.25984e-06	FALSE
IL33	O95760	IL33	DDimer	0.37525	4.90246e-05	FALSE
DECR1	Q16698	DECR1	DDimer	0.671562	7.78711e-05	FALSE
TNF	P01375	TNF	DDimer	0.779321	2.84923e-05	FALSE
CCL15	Q16663	CCL15	DDimer	0.779321	2.17352e-05	FALSE
CXCL16	Q9H2A7	CXCL16	DDimer	0.726635	2.08295e-05	FALSE
TNFRSF1A	P19438	TNF-R1	DDimer	0.794184	1.93902e-05	FALSE
CTSD	P07339	CTSD	DDimer	0.892313	9.8791e-06	FALSE
GLO1	Q04760	GLO1	DDimer	0.318836	8.60475e-05	FALSE
THBS4	P35443	THBS4	DDimer	0.491191	9.92451e-05	FALSE
CXCL1	P09341	CXCL1	DDimer	0.741557	5.19386e-05	FALSE
CES1	P23141	CES1	DDimer	0.995485	-1.50011e-06	FALSE
CXCL6	P80162	CXCL6	DDimer	0.666904	6.57287e-05	FALSE
LIF	P15018	LIF	DDimer	0.51806	5.48771e-05	FALSE
EIF4G1	Q04637	EIF4G1	DDimer	0.412166	7.6951e-05	FALSE
IL12RB1	P42701	IL12RB1	DDimer	0.83868	1.5185e-05	FALSE
CST3	P01034	CST3	DDimer	0.973843	4.43941e-06	FALSE
TNFRSF1B	P20333	TNF-R2	DDimer	0.779321	2.37527e-05	FALSE
GAS6	Q14393	GAS6	DDimer	0.973843	-2.9231e-06	FALSE
IL1R2	P27930	IL-1RT2	DDimer	0.971191	3.6373e-06	FALSE
LIFR	P42702	LIF-R	DDimer	0.837983	-1.28598e-05	FALSE
GH1	P01241	GH	DDimer	0.294059	0.000217661	FALSE
IL18R1	Q13478	IL-18R1	DDimer	0.237904	-5.59207e-05	FALSE
CX3CL1	P78423	CX3CL1	DDimer	0.944662	-5.61923e-06	FALSE
CLEC6A	Q6EIG7	CLEC6A	DDimer	0.916145	1.50387e-05	FALSE
SOD1	P00441	SOD1	DDimer	0.85184	1.3734e-05	FALSE
THPO	P40225	THPO	DDimer	0.73931	-2.50395e-05	FALSE
ACE2	Q9BYF1	ACE2	DDimer	0.977445	-3.8163e-06	FALSE
LILRB2	Q8N423	LILRB2	DDimer	0.412166	3.66495e-05	FALSE
TSLP	Q969D9	TSLP	DDimer	0.779321	2.67949e-05	FALSE
CTSZ	Q9UBR2	CTSZ	DDimer	0.779321	-1.45398e-05	FALSE
IL16	Q14005	IL16	DDimer	0.412166	3.54705e-05	FALSE
EFEMP1	Q12805	EFEMP1	DDimer	0.571634	3.13542e-05	FALSE
SCGB3A2	Q96PL1	SCGB3A2	DDimer	0.943193	-7.48398e-06	FALSE
OLR1	P78380	LOX-1	DDimer	0.695735	3.58451e-05	FALSE
TGFB1	P01137	LAP TGF-beta-1	DDimer	0.725453	2.69681e-05	FALSE
PAPPA	Q13219	PAPPA	DDimer	0.725453	9.04153e-05	FALSE
IRAK4	Q9NWZ3	IRAK4	DDimer	0.790031	5.21677e-05	FALSE
F11R	Q9Y624	JAM-A	DDimer	0.779321	2.60902e-05	FALSE
NFATC3	Q12968	NFATC3	DDimer	0.511674	-3.86992e-05	FALSE
LGALS3	P17931	Gal-3	DDimer	0.65368	2.81753e-05	FALSE
TNFRSF11B	O00300	OPG	DDimer	0.786645	1.33277e-05	FALSE
LTBR	P36941	LTBR	DDimer	0.977445	2.31998e-06	FALSE
ITGB1BP2	Q9UKP3	ITGB1BP2	DDimer	0.695735	9.55921e-05	FALSE
ICAM2	P13598	ICAM-2	DDimer	0.713116	2.11763e-05	FALSE
CLEC4D	Q8WXI8	CLEC4D	DDimer	0.786645	2.05363e-05	FALSE
TGM2	P21980	TGM2	DDimer	0.431401	4.22144e-05	FALSE
IL22RA1	Q8N6P7	IL-22 RA1	DDimer	0.514975	-4.10273e-05	FALSE
OSMR	Q99650	OSMR	DDimer	0.444571	-2.18119e-05	FALSE
IL2RA	P01589	IL2-RA	DDimer	0.714574	3.2437e-05	FALSE
IL2	P60568	IL2	DDimer	0.725625	1.74073e-05	FALSE
CXCL9	Q07325	CXCL9	DDimer	0.716901	4.22617e-05	FALSE
PLAUR	Q03405	U-PAR	DDimer	0.901077	1.75354e-05	FALSE
PDGFA	P04085	PDGF subunit A	DDimer	0.977445	6.30023e-06	FALSE
LILRB1	Q8NHL6	LILRB1	DDimer	0.569584	2.61764e-05	FALSE
VEGFA	P15692	VEGFA	DDimer	0.941884	3.43565e-06	FALSE
SORT1	Q99523	SORT1	DDimer	0.858026	8.27618e-06	FALSE
TFPI	P10646	TFPI	DDimer	0.498995	5.43019e-05	FALSE
TGFBI	Q15582	TGFBI	DDimer	0.837983	1.26994e-05	FALSE
CCL3	P10147	CCL3	DDimer	0.944662	9.58651e-06	FALSE
MILR1	Q7Z6M3	MILR1	DDimer	0.959408	-4.28214e-06	FALSE
MMP1	P03956	MMP-1	DDimer	0.0554932	0.000173693	FALSE
PAM	P19021	PAM	DDimer	0.461093	-2.62711e-05	FALSE
NF2	P35240	NF2	DDimer	0.826738	4.84043e-05	FALSE
EIF5A	P63241	EIF5A	DDimer	0.995485	-1.12845e-06	FALSE
F3	P13726	TF	DDimer	0.596465	-1.94735e-05	FALSE
CD59	P13987	CD59	DDimer	0.741557	-2.72009e-05	FALSE
PRSS2	P07478	PRSS2	DDimer	0.944662	-1.03173e-05	FALSE
MET	P08581	MET	DDimer	0.833621	-8.4782e-06	FALSE
COMP	P49747	COMP	DDimer	0.917629	-1.6551e-05	FALSE
CD40LG	P29965	CD40-L	DDimer	0.83868	4.09642e-05	FALSE
CPB1	P15086	CPB1	DDimer	0.959408	1.03056e-05	FALSE
PLAU	P00749	uPA	DDimer	0.89292	6.93639e-06	FALSE
GNLY	P22749	GNLY	DDimer	0.790312	1.50067e-05	FALSE
PLXNB2	O15031	PLXNB2	DDimer	0.741557	-1.49163e-05	FALSE
IL17A	Q16552	IL-17A	DDimer	0.741557	-3.90477e-05	FALSE
DCN	P07585	DCN	DDimer	0.91839	-4.85831e-06	FALSE
CCL25	O15444	CCL25	DDimer	0.420577	-2.70534e-05	FALSE
CDSN	Q15517	CDSN	DDimer	0.779321	-1.25825e-05	FALSE
ITGA6	P23229	ITGA6	DDimer	0.943193	8.14764e-06	FALSE
IFNLR1	Q8IU57	IFNLR1	DDimer	0.741557	3.33395e-05	FALSE
IL17D	Q8TAD2	IL-17D	DDimer	0.973843	2.41785e-06	FALSE
MMP3	P08254	MMP-3	DDimer	0.837983	1.8789e-05	FALSE
PGLYRP1	O75594	PGLYRP1	DDimer	0.837983	1.5043e-05	FALSE
MMP10	P09238	MMP-10	DDimer	0.973843	-3.68906e-06	FALSE
CA1	P00915	CA1	DDimer	0.943193	9.56501e-06	FALSE
ARTN	Q5T4W7	ARTN	DDimer	0.785363	2.69308e-05	FALSE
SPP1	P10451	OPN	DDimer	0.351083	-3.3942e-05	FALSE
LAMP3	Q9UQV4	LAMP3	DDimer	0.868254	8.18507e-06	FALSE
TANK	Q92844	TANK	DDimer	0.83868	2.56025e-05	FALSE
CCL28	Q9NRJ3	CCL28	DDimer	0.786645	-4.55942e-05	FALSE
IL4	P05112	IL4	DDimer	0.235481	-5.81553e-05	FALSE
CD163	Q86VB7	CD163	DDimer	0.35892	5.14375e-05	FALSE
CCL13	Q99616	MCP-4	DDimer	0.927355	-1.55355e-05	FALSE
ITGAM	P11215	ITGAM	DDimer	0.741557	-1.6316e-05	FALSE
IL1RL2	Q9HB29	IL1RL2	DDimer	0.779321	-1.99697e-05	FALSE
SH2B3	Q9UQQ2	SH2B3	DDimer	0.769502	6.39895e-05	FALSE
HBEGF	Q99075	HB-EGF	DDimer	0.959408	8.76083e-06	FALSE
IL5	P05113	IL5	DDimer	0.671562	3.50802e-05	FALSE
EIF4EBP1	Q13541	4E-BP1	DDimer	0.907562	6.26422e-06	FALSE
CXCL12	P48061	CXCL12	DDimer	0.769509	-1.26434e-05	FALSE
NOTCH1	P46531	NOTCH1	DDimer	0.673224	-1.81863e-05	FALSE
DGKZ	Q13574	DGKZ	DDimer	0.83868	1.30958e-05	FALSE
IL20	Q9NYY1	IL-20	DDimer	0.769502	1.31132e-05	FALSE
CEACAM8	P31997	CEACAM8	DDimer	0.703232	-2.78626e-05	FALSE
DCTN1	Q14203	DCTN1	DDimer	0.671562	5.82223e-05	FALSE
MMP9	P14780	MMP-9	DDimer	0.779321	3.62792e-05	FALSE
ICAM1	P05362	ICAM1	DDimer	0.906178	8.96927e-06	FALSE
ARNT	P27540	ARNT	DDimer	0.695735	-2.37319e-05	FALSE
FGF5	P12034	FGF-5	DDimer	0.944662	-4.75898e-06	FALSE
IL10RA	Q13651	IL-10RA	DDimer	0.996138	2.673e-07	FALSE
CD4	P01730	CD4	DDimer	0.977029	-2.83306e-06	FALSE
CCL14	Q16627	CCL14	DDimer	0.833621	1.66951e-05	FALSE
SAA4	P35542	SAA4	DDimer	0.235481	-7.21441e-05	FALSE
PDCD1LG2	Q9BQ51	PD-L2	DDimer	0.995485	-4.77564e-07	FALSE
SIRPA	P78324	SHPS-1	DDimer	0.403418	-3.13245e-05	FALSE
HAVCR1	Q96D42	KIM1	DDimer	0.498995	3.21233e-05	FALSE
IL1A	P01583	IL-1 alpha	DDimer	0.943193	-8.04619e-06	FALSE
TIMD4	Q96H15	TIMD4	DDimer	0.38221	5.58536e-05	FALSE
F7	P08709	F7	DDimer	0.297635	-4.12214e-05	FALSE
SPON1	Q9HCB6	SPON1	DDimer	0.779321	3.0024e-05	FALSE
NRP1	O14786	NRP1	DDimer	0.91836	-4.70936e-06	FALSE
TGFBR3	Q03167	TGFBR3	DDimer	0.695735	-2.07447e-05	FALSE
IKBKG	Q9Y6K9	NEMO	DDimer	0.83868	3.26934e-05	FALSE
IL17RA	Q96F46	IL-17RA	DDimer	0.779321	-1.65174e-05	FALSE
KLRD1	Q13241	KLRD1	DDimer	0.996138	-4.50789e-07	FALSE
LGALS9	O00182	Gal-9	DDimer	0.738762	7.99704e-06	FALSE
COL18A1	P39060	COL18A1	DDimer	0.779321	-1.97443e-05	FALSE
ITGB2	P05107	ITGB2	DDimer	0.786645	-1.28873e-05	FALSE
CA4	P22748	CA4	DDimer	0.330371	-4.63668e-05	FALSE
SH2D1A	O60880	SH2D1A	DDimer	0.826738	2.29829e-05	FALSE
PGF	P49763	PGF	DDimer	0.440781	-3.44681e-05	FALSE
STC1	P52823	STC1	DDimer	0.941884	-4.68615e-06	FALSE
NOTCH3	Q9UM47	Notch 3	DDimer	0.694018	-2.24964e-05	FALSE
LCN2	P80188	LCN2	DDimer	0.741557	-2.01772e-05	FALSE
IGFBP7	Q16270	IGFBP-7	DDimer	0.977445	-4.32069e-06	FALSE
NGF	P01138	Beta-NGF	DDimer	0.977445	7.91365e-07	FALSE
FGF2	P09038	FGF2	DDimer	0.826738	3.9157e-05	FALSE
PRELP	P51888	PRELP	DDimer	0.83868	3.8106e-06	FALSE
EGFR	P00533	EGFR	DDimer	0.973843	-2.0242e-06	FALSE
LPL	P06858	LPL	DDimer	0.725453	-1.17862e-05	FALSE
CASP3	P42574	CASP-3	DDimer	0.83868	3.92882e-05	FALSE
FABP4	P15090	FABP4	DDimer	0.995485	-2.66937e-06	FALSE
HSPG2	P98160	PLC	DDimer	0.695735	-8.049e-06	FALSE
SELL	P14151	SELL	DDimer	0.89975	-7.29471e-06	FALSE
BMP6	P22004	BMP-6	DDimer	0.971191	4.4305e-06	FALSE
TIMP4	Q99727	TIMP4	DDimer	0.412166	5.39864e-05	FALSE
IL20RA	Q9UHF4	IL-20RA	DDimer	0.958302	3.34068e-06	FALSE
FGF23	Q9GZV9	FGF-23	DDimer	0.985089	-6.02676e-06	FALSE
PPP1R9B	Q96SB3	PPP1R9B	DDimer	0.725453	4.5208e-05	FALSE
ANGPT1	Q15389	ANGPT1	DDimer	0.826738	3.25891e-05	FALSE
SPARCL1	Q14515	SPARCL1	DDimer	0.833621	-1.14884e-05	FALSE
SULT1A1	P50225	ST1A1	DDimer	0.574169	6.64776e-05	FALSE
IGLC2	P0DOY2	IGLC2	DDimer	0.906178	-3.11905e-06	FALSE
PI3	P19957	PI3	DDimer	0.498995	5.56676e-05	FALSE
NCAM1	P13591	NCAM1	DDimer	0.571634	-2.21458e-05	FALSE
MEGF9	Q9H1U4	MEGF9	DDimer	0.666494	2.24056e-05	FALSE
TREM1	Q9NP99	TREM1	DDimer	0.996138	-3.47517e-07	FALSE
GP6	Q9HCN6	GP6	DDimer	0.995485	-1.30245e-06	FALSE
ITGA11	Q9UKX5	ITGA11	DDimer	0.741557	-1.9843e-05	FALSE
OSCAR	Q8IYS5	hOSCAR	DDimer	0.725453	-5.60675e-06	FALSE
CDCP1	Q9H5V8	CDCP1	DDimer	0.498995	-3.59993e-05	FALSE
CLEC4G	Q6UXB4	CLEC4G	DDimer	0.309478	4.75732e-05	FALSE
ITGB6	P18564	ITGB6	DDimer	0.687019	-2.77591e-05	FALSE
SELE	P16581	SELE	DDimer	0.927355	6.7637e-06	FALSE
ICAM3	P32942	ICAM3	DDimer	0.837983	8.67346e-06	FALSE
CXADR	P78310	CXADR	DDimer	0.747989	-1.57987e-05	FALSE
PRKCQ	Q04759	PRKCQ	DDimer	0.91887	1.45724e-05	FALSE
IDUA	P35475	IDUA	DDimer	0.779321	-1.81211e-05	FALSE
UMOD	P07911	UMOD	DDimer	0.83868	6.72967e-06	FALSE
STK4	Q13043	STK4	DDimer	0.833621	2.38393e-05	FALSE
CSF1	P09603	CSF-1	DDimer	0.37525	-1.44571e-05	FALSE
MEPE	Q9NQ76	MEPE	DDimer	0.666904	-3.13395e-05	FALSE
CCL4	P13236	CCL4	DDimer	0.996138	-6.45406e-07	FALSE
IL2RB	P14784	IL-2RB	DDimer	0.574169	2.0893e-05	FALSE
CD40	P25942	CD40	DDimer	0.741557	-8.4474e-06	FALSE
FAS	P25445	FAS	DDimer	0.309478	4.90211e-05	FALSE
FCRL3	Q96P31	FCRL3	DDimer	0.828631	9.69775e-06	FALSE
THBD	P07204	TM	DDimer	0.431932	-1.3288e-05	FALSE
FCN2	Q15485	FCN2	DDimer	0.35892	0.000107047	FALSE
IGFBP6	P24592	IGFBP6	DDimer	0.443514	-3.72674e-05	FALSE
ENG	P17813	ENG	DDimer	0.631878	-1.78196e-05	FALSE
ANPEP	P15144	AP-N	DDimer	0.959408	-4.64935e-06	FALSE
IL1R1	P14778	IL-1RT1	DDimer	0.995485	1.41268e-06	FALSE
COL1A1	P02452	COL1A1	DDimer	0.779321	-7.65948e-06	FALSE
TNFRSF14	Q92956	TNFRSF14	DDimer	0.925007	-8.95542e-06	FALSE
AGER	Q15109	RAGE	DDimer	0.837983	-4.59809e-06	FALSE
TPSAB1	Q15661	TPSAB1	DDimer	0.189243	-4.22996e-05	FALSE
REN	P00797	REN	DDimer	0.960365	5.88725e-06	FALSE
ALCAM	Q13740	ALCAM	DDimer	0.695735	-1.7429e-05	FALSE
ADM	P35318	ADM	DDimer	0.995485	-3.34633e-07	FALSE
IL13	P35225	IL13	DDimer	0.75076	1.63081e-05	FALSE
PECAM1	P16284	PECAM-1	DDimer	0.837983	2.12246e-05	FALSE
SELPLG	Q14242	PSGL-1	DDimer	0.260046	-3.09019e-05	FALSE
PDGFB	P01127	PDGF subunit B	DDimer	0.741557	5.40708e-05	FALSE
CD93	Q9NPY3	CD93	DDimer	0.995485	-6.1118e-07	FALSE
CD46	P15529	CD46	DDimer	0.714574	-1.68381e-05	FALSE
IL10RB	Q08334	IL-10RB	DDimer	0.412166	-1.55243e-05	FALSE
REG1A	P05451	REG1A	DDimer	0.906178	1.49178e-05	FALSE
FCGR3B	O75015	FCGR3B	DDimer	0.921592	6.45589e-06	FALSE
FCGR2A	P12318	FCGR2A	DDimer	0.982258	-1.95034e-06	FALSE
QPCT	Q16769	QPCT	DDimer	0.998866	6.16657e-08	FALSE
CHL1	O00533	CHL1	DDimer	0.694018	-1.70909e-05	FALSE
TIE1	P35590	TIE1	DDimer	0.871041	-6.11607e-06	FALSE
FAP	Q12884	FAP	DDimer	0.943193	4.71317e-06	FALSE
AXIN1	O15169	AXIN1	DDimer	0.843298	3.71499e-05	FALSE
NRTN	Q99748	NRTN	DDimer	0.703476	4.27598e-05	FALSE
IL6R	P08887	IL-6RA	DDimer	0.837983	1.2044e-05	FALSE
CD8A	P01732	CD8A	DDimer	0.995485	-1.1266e-06	FALSE
MGMT	P16455	MGMT	DDimer	0.251345	0.000123672	FALSE
LYVE1	Q9Y5Y7	LYVE1	DDimer	0.923121	-6.16128e-06	FALSE
SPON2	Q9BUD6	SPON2	DDimer	0.687178	6.88723e-06	FALSE
PRCP	P42785	PRCP	DDimer	0.83868	1.75505e-05	FALSE
THBS2	P35442	THBS2	DDimer	0.906178	4.18133e-06	FALSE
AXL	P30530	AXL	DDimer	0.910492	8.31523e-06	FALSE
AOC3	Q16853	AOC3	DDimer	0.901077	-5.10175e-06	FALSE
TNXB	P22105	TNXB	DDimer	0.352315	-3.4121e-05	FALSE
AMBP	P02760	AMBP	DDimer	0.37525	-1.56246e-05	FALSE
LGALS4	P56470	Gal-4	DDimer	0.332887	7.51025e-05	FALSE
RARRES2	Q99969	RARRES2	DDimer	0.833621	-8.71868e-06	FALSE
PRSS8	Q16651	PRSS8	DDimer	0.694018	-1.06068e-05	FALSE
IL12B	P29460	IL-12B	DDimer	0.556178	-6.16667e-05	FALSE
CNDP1	Q96KN2	CNDP1	DDimer	0.998866	3.79638e-08	FALSE
SOD2	P04179	SOD2	DDimer	0.232236	1.36023e-05	FALSE
CD84	Q9UIB8	CD84	DDimer	0.725453	1.5743e-05	FALSE
PLA2G7	Q13093	PLA2G7	DDimer	0.971191	-2.80185e-06	FALSE
DCBLD2	Q96PD2	DCBLD2	DDimer	0.390646	-3.3938e-05	FALSE
MARCO	Q9UEW3	MARCO	DDimer	0.741557	1.19681e-05	FALSE
IL15RA	Q13261	IL-15RA	DDimer	0.995485	1.49606e-06	FALSE
VSIG2	Q96IQ7	VSIG2	DDimer	0.958302	-3.48187e-06	FALSE
ITM2A	O43736	ITM2A	DDimer	0.666494	-2.57693e-05	FALSE
DAPP1	Q9UN19	DAPP1	DDimer	0.837983	5.02665e-05	FALSE
IL7R	P16871	IL7R	DDimer	0.232236	-6.15335e-05	FALSE
TNFRSF11A	Q9Y6Q6	TNFRSF11A	DDimer	0.574169	-3.65158e-05	FALSE
CDH1	P12830	CDH1	DDimer	0.502582	-2.80526e-05	FALSE
SFTPD	P35247	PSP-D	DDimer	0.666904	7.32996e-05	FALSE
ANGPTL3	Q9Y5C1	ANGPTL3	DDimer	0.837983	1.33577e-05	FALSE
DLK1	P80370	DLK-1	DDimer	0.944662	-5.86977e-06	FALSE
DPP4	P27487	DPP4	DDimer	0.232236	-3.93413e-05	FALSE
VASN	Q6EMK4	VASN	DDimer	0.35892	-2.6351e-05	FALSE
ADAMTS13	Q76LX8	ADAM-TS13	DDimer	0.995485	4.08262e-07	FALSE
EDAR	Q9UNE0	EDAR	DDimer	0.37525	-4.7606e-05	FALSE
SRC	P12931	SRC	DDimer	0.779321	2.08855e-05	FALSE
REG3A	Q06141	REG3A	DDimer	0.959408	7.46661e-06	FALSE
MMP2	P08253	MMP-2	DDimer	0.440781	-3.60307e-05	FALSE
FCGR2B	P31994	IgG Fc receptor II-b	DDimer	0.995485	-7.07574e-07	FALSE
PTPRS	Q13332	PTPRS	DDimer	0.785363	-8.48961e-06	FALSE
SLAMF1	Q13291	SLAMF1	DDimer	0.299944	-5.17057e-05	FALSE
CA5A	P35218	CA5A	DDimer	0.933359	-1.74803e-05	FALSE
TEK	Q02763	TIE2	DDimer	0.784913	-1.05431e-05	FALSE
MASP1	P48740	MASP1	DDimer	0.797543	1.2148e-05	FALSE
FIGF	O43915	VEGFD	DDimer	0.83868	-6.46652e-06	FALSE
NCR1	O76036	NCR1	DDimer	0.786645	-1.71746e-05	FALSE
SERPINA7	P05543	SERPINA7	DDimer	0.077891	-6.66679e-05	FALSE
SELP	P16109	SELP	DDimer	0.412166	9.75267e-05	FALSE
GP1BA	P07359	GP1BA	DDimer	0.779321	-2.08715e-05	FALSE
LY75	O60449	LY75	DDimer	0.252925	-3.33091e-05	FALSE
NTF4	P34130	NTF4	DDimer	0.943193	-4.82122e-06	FALSE
IGFBP3	P17936	IGFBP3	DDimer	0.318836	-5.30275e-05	FALSE
TRAF2	Q12933	TRAF2	DDimer	0.779321	3.94743e-05	FALSE
PLXNA4	Q9HCM2	PLXNA4	DDimer	0.998866	4.73071e-07	FALSE
PTH1R	Q03431	PTH1R	DDimer	0.977445	-3.70035e-06	FALSE
F2R	P25116	PAR-1	DDimer	0.227669	-2.71203e-05	FALSE
TREML2	Q5T2D2	TLT-2	DDimer	0.779321	-1.67244e-05	FALSE
KIT	P10721	KIT	DDimer	0.35892	-3.38276e-05	FALSE
TNFRSF13B	O14836	TNFRSF13B	DDimer	0.400062	6.22367e-05	FALSE
PLTP	P55058	PLTP	DDimer	0.8038	-1.20617e-05	FALSE
DNER	Q8NFT8	DNER	DDimer	0.400062	-2.68222e-05	FALSE
CD244	Q9BZW8	CD244	DDimer	0.786645	-1.28473e-05	FALSE
CPA1	P15085	CPA1	DDimer	0.779321	-3.41745e-05	FALSE
DPP10	Q8N608	DPP10	DDimer	0.995485	-7.29574e-07	FALSE
FCRL6	Q6DN72	FCRL6	DDimer	0.995485	-9.99712e-07	FALSE
FAM3B	P58499	FAM3B	DDimer	0.671562	-1.94026e-05	FALSE
CST5	P28325	CST5	DDimer	0.725453	-1.69475e-05	FALSE
TNFSF12	O43508	TWEAK	DDimer	0.973843	1.01924e-05	FALSE
TNFRSF10C	O14798	TNFRSF10C	DDimer	0.741557	-2.38375e-05	FALSE
HSPB1	P04792	HSP 27	DDimer	0.925007	4.95794e-06	FALSE
GDNF	P39905	GDNF	DDimer	0.943193	6.37508e-06	FALSE
CDH5	P33151	CDH5	DDimer	0.847928	-9.2747e-06	FALSE
CNTNAP2	Q9UHC6	CNTNAP2	DDimer	0.914607	-8.74756e-06	FALSE
CCL18	P55774	CCL18	DDimer	0.784913	3.37462e-05	FALSE
PRSS27	Q9BQR3	PRSS27	DDimer	0.318836	-5.3996e-05	FALSE
ANG	P03950	ANG	DDimer	0.83868	-1.13021e-05	FALSE
CD28	P10747	CD28	DDimer	0.666904	-3.40387e-05	FALSE
FLT3LG	P49771	Flt3L	DDimer	0.232236	-7.85837e-05	FALSE
CD5	P06127	CD5	DDimer	0.332887	-3.95974e-05	FALSE
CNTN1	Q12860	CNTN1	DDimer	0.671562	-2.32236e-05	FALSE
SIT1	Q9Y3P8	SIT1	DDimer	0.741557	3.07633e-05	FALSE
MFAP5	Q13361	MFAP5	DDimer	0.70985	-2.20167e-05	FALSE
KLK6	Q92876	KLK6	DDimer	0.470626	-4.3652e-05	FALSE
CLEC7A	Q9BXN2	CLEC7A	DDimer	0.695735	-2.68306e-05	FALSE
CD83	Q01151	CD83	DDimer	0.330371	-6.47442e-05	FALSE
CLEC4A	Q9UMR7	CLEC4A	DDimer	0.615207	-2.85848e-05	FALSE
GDF2	Q9UK05	GDF-2	DDimer	0.0554932	-0.000117908	FALSE
FGF19	O95750	FGF-19	DDimer	0.741557	-5.21751e-05	FALSE
MBL2	P11226	MBL2	DDimer	0.847928	-1.32585e-05	FALSE
PROC	P04070	PROC	DDimer	0.35892	-4.67339e-05	FALSE
HSD11B1	P28845	HSD11B1	DDimer	0.332887	-6.96945e-05	FALSE
BOC	Q9BWV1	BOC	DDimer	0.916145	-7.6774e-06	FALSE
CHIT1	Q13231	CHIT1	DDimer	0.611719	-3.61508e-05	FALSE
CCL5	P13501	CCL5	DDimer	0.995485	4.16651e-06	FALSE
LEP	P41159	LEP	DDimer	0.440781	-0.000109902	FALSE
CRTAC1	Q9NQ79	CRTAC1	DDimer	0.892313	-8.5066e-06	FALSE
CCL11	P51671	CCL11	DDimer	0.828631	-1.33422e-05	FALSE
LTA	P01374	TNFB	DDimer	0.714574	-2.29402e-05	FALSE
CD6	P30203	CD6	DDimer	0.330371	-4.12384e-05	FALSE
GIF	P27352	GIF	DDimer	0.498995	-7.46485e-05	FALSE
HAO1	Q9UJM8	HAOX1	DDimer	0.694018	-0.000113762	FALSE
LILRB5	O75023	LILRB5	DDimer	0.971191	4.66586e-06	FALSE
APOM	O95445	APOM	DDimer	0.297635	-5.30859e-05	FALSE
MMP12	P39900	MMP12	DDimer	0.35892	-8.05433e-05	FALSE
CLEC4C	Q8WTT0	CLEC4C	DDimer	0.615207	-4.64133e-05	FALSE
PON3	Q15166	PON3	DDimer	0.395147	-6.15824e-05	FALSE
TNFSF10	P50591	TRAIL	DDimer	0.37525	-5.30384e-05	FALSE
KITLG	P21583	SCF	DDimer	0.243397	-6.52358e-05	FALSE
PCOLCE	Q15113	PCOLCE	DDimer	0.971191	6.26297e-06	FALSE
TNFRSF9	Q07011	TNFRSF9	DDimer	0.995485	-2.30407e-06	FALSE
MMP7	P09237	MMP7	DDimer	0.944662	5.65713e-06	FALSE
FETUB	Q9UGM5	FETUB	DDimer	0.386693	-5.82427e-05	FALSE
FABP2	P12104	FABP2	DDimer	0.779321	-3.92059e-05	FALSE
CXCL5	P42830	CXCL5	DDimer	0.927355	2.91336e-05	FALSE
CR2	P20023	CR2	DDimer	0.615207	-3.7446e-05	FALSE
CCL17	Q92583	CCL17	DDimer	0.826738	-4.20264e-05	FALSE
CTRC	Q99895	CTRC	DDimer	0.703232	-5.95801e-05	FALSE
CCL24	O00175	CCL24	DDimer	0.89292	2.78863e-05	FALSE
TNFSF11	O14788	TRANCE	DDimer	0.666904	-5.33219e-05	FALSE
SERPINA12	Q8IW75	SERPINA12	DDimer	0.837983	-2.42407e-05	FALSE
CCL16	O15467	CCL16	DDimer	0.498995	9.34298e-05	FALSE
SERPINA5	P05154	SERPINA5	DDimer	0.405768	-8.61326e-05	FALSE
NPPB	P16860	BNP	C-Reactive Protein	0.0501122	0.00277546	FALSE
DECR1	Q16698	DECR1	C-Reactive Protein	0.108715	0.00199831	FALSE
THBS4	P35443	THBS4	C-Reactive Protein	0.0512446	0.00188349	FALSE
CXCL1	P09341	CXCL1	C-Reactive Protein	0.0701186	0.00188127	FALSE
CXCL6	P80162	CXCL6	C-Reactive Protein	0.0667794	0.00185098	FALSE
GH1	P01241	GH	C-Reactive Protein	0.322883	0.00161525	FALSE
PAPPA	Q13219	PAPPA	C-Reactive Protein	0.420113	0.00136143	FALSE
IRAK4	Q9NWZ3	IRAK4	C-Reactive Protein	0.349646	0.00133046	FALSE
ITGB1BP2	Q9UKP3	ITGB1BP2	C-Reactive Protein	0.468787	0.00124227	FALSE
CXCL9	Q07325	CXCL9	C-Reactive Protein	0.144073	0.00112466	FALSE
PLAUR	Q03405	U-PAR	C-Reactive Protein	0.0737506	0.00111893	FALSE
PDGFA	P04085	PDGF subunit A	C-Reactive Protein	0.240427	0.00109463	FALSE
TFPI	P10646	TFPI	C-Reactive Protein	0.0834102	0.00105951	FALSE
CCL3	P10147	CCL3	C-Reactive Protein	0.116003	0.0010381	FALSE
MMP1	P03956	MMP-1	C-Reactive Protein	0.247176	0.00102633	FALSE
NF2	P35240	NF2	C-Reactive Protein	0.517606	0.00100076	FALSE
CD59	P13987	CD59	C-Reactive Protein	0.0544956	0.000984166	FALSE
PRSS2	P07478	PRSS2	C-Reactive Protein	0.233417	0.00098194	FALSE
COMP	P49747	COMP	C-Reactive Protein	0.238309	0.000934457	FALSE
CD40LG	P29965	CD40-L	C-Reactive Protein	0.56392	0.000900103	FALSE
CPB1	P15086	CPB1	C-Reactive Protein	0.318629	0.000894148	FALSE
IL17A	Q16552	IL-17A	C-Reactive Protein	0.322384	0.000830753	FALSE
ITGA6	P23229	ITGA6	C-Reactive Protein	0.165956	0.000813663	FALSE
IFNLR1	Q8IU57	IFNLR1	C-Reactive Protein	0.18088	0.000798116	FALSE
MMP3	P08254	MMP-3	C-Reactive Protein	0.215042	0.000781575	FALSE
PGLYRP1	O75594	PGLYRP1	C-Reactive Protein	0.137405	0.000772015	FALSE
CA1	P00915	CA1	C-Reactive Protein	0.283181	0.000763151	FALSE
ARTN	Q5T4W7	ARTN	C-Reactive Protein	0.283177	0.00075785	FALSE
TANK	Q92844	TANK	C-Reactive Protein	0.468787	0.000740939	FALSE
CCL28	Q9NRJ3	CCL28	C-Reactive Protein	0.516586	0.000739691	FALSE
IL4	P05112	IL4	C-Reactive Protein	0.0601524	0.000735148	FALSE
CD163	Q86VB7	CD163	C-Reactive Protein	0.0911949	0.0007231	FALSE
CCL13	Q99616	MCP-4	C-Reactive Protein	0.443692	0.000722276	FALSE
IL1RL2	Q9HB29	IL1RL2	C-Reactive Protein	0.13931	0.000694905	FALSE
SH2B3	Q9UQQ2	SH2B3	C-Reactive Protein	0.663212	0.000678791	FALSE
HBEGF	Q99075	HB-EGF	C-Reactive Protein	0.425799	0.000659525	FALSE
IL5	P05113	IL5	C-Reactive Protein	0.332027	0.000658759	FALSE
DGKZ	Q13574	DGKZ	C-Reactive Protein	0.301979	0.000601925	FALSE
CEACAM8	P31997	CEACAM8	C-Reactive Protein	0.296187	0.000579146	FALSE
DCTN1	Q14203	DCTN1	C-Reactive Protein	0.564647	0.000576281	FALSE
MMP9	P14780	MMP-9	C-Reactive Protein	0.551874	0.000566912	FALSE
ICAM1	P05362	ICAM1	C-Reactive Protein	0.204499	0.00056331	FALSE
ARNT	P27540	ARNT	C-Reactive Protein	0.209865	0.000553802	FALSE
FGF5	P12034	FGF-5	C-Reactive Protein	0.0786417	0.00055338	FALSE
IL10RA	Q13651	IL-10RA	C-Reactive Protein	0.123675	0.000550737	FALSE
CD4	P01730	CD4	C-Reactive Protein	0.116003	0.000542783	FALSE
CCL14	Q16627	CCL14	C-Reactive Protein	0.318629	0.00052459	FALSE
SAA4	P35542	SAA4	C-Reactive Protein	0.368371	0.000524182	FALSE
PDCD1LG2	Q9BQ51	PD-L2	C-Reactive Protein	0.0902896	0.000513594	FALSE
SIRPA	P78324	SHPS-1	C-Reactive Protein	0.116003	0.000509775	FALSE
HAVCR1	Q96D42	KIM1	C-Reactive Protein	0.514801	0.000508867	FALSE
IL1A	P01583	IL-1 alpha	C-Reactive Protein	0.302147	0.000499993	FALSE
TIMD4	Q96H15	TIMD4	C-Reactive Protein	0.443692	0.000462135	FALSE
F7	P08709	F7	C-Reactive Protein	0.238245	0.00045308	FALSE
PIGR	P01833	PIgR	C-Reactive Protein	0.0674079	0.000449677	FALSE
SPON1	Q9HCB6	SPON1	C-Reactive Protein	0.556655	0.000441926	FALSE
NRP1	O14786	NRP1	C-Reactive Protein	0.0701186	0.000431694	FALSE
TGFBR3	Q03167	TGFBR3	C-Reactive Protein	0.228358	0.000429153	FALSE
IKBKG	Q9Y6K9	NEMO	C-Reactive Protein	0.747093	0.000424435	FALSE
IL17RA	Q96F46	IL-17RA	C-Reactive Protein	0.322883	0.000414224	FALSE
KLRD1	Q13241	KLRD1	C-Reactive Protein	0.503029	0.000407382	FALSE
COL18A1	P39060	COL18A1	C-Reactive Protein	0.404223	0.000362275	FALSE
ITGB2	P05107	ITGB2	C-Reactive Protein	0.514801	0.000356757	FALSE
CA4	P22748	CA4	C-Reactive Protein	0.336333	0.000355459	FALSE
SH2D1A	O60880	SH2D1A	C-Reactive Protein	0.659415	0.000352343	FALSE
PGF	P49763	PGF	C-Reactive Protein	0.370099	0.000351242	FALSE
STC1	P52823	STC1	C-Reactive Protein	0.273517	0.000333733	FALSE
NOTCH3	Q9UM47	Notch 3	C-Reactive Protein	0.443692	0.000329527	FALSE
LCN2	P80188	LCN2	C-Reactive Protein	0.457343	0.00032863	FALSE
IGFBP7	Q16270	IGFBP-7	C-Reactive Protein	0.616937	0.000326294	FALSE
FGF2	P09038	FGF2	C-Reactive Protein	0.813639	0.0003163	FALSE
PRELP	P51888	PRELP	C-Reactive Protein	0.144073	0.000295504	FALSE
EGFR	P00533	EGFR	C-Reactive Protein	0.228358	0.00027891	FALSE
LPL	P06858	LPL	C-Reactive Protein	0.215042	0.000275131	FALSE
CASP3	P42574	CASP-3	C-Reactive Protein	0.850791	0.000275001	FALSE
FABP4	P15090	FABP4	C-Reactive Protein	0.742367	0.000264966	FALSE
SELL	P14151	SELL	C-Reactive Protein	0.529109	0.000259911	FALSE
BMP6	P22004	BMP-6	C-Reactive Protein	0.598219	0.000256867	FALSE
TIMP4	Q99727	TIMP4	C-Reactive Protein	0.72184	0.00025078	FALSE
IL20RA	Q9UHF4	IL-20RA	C-Reactive Protein	0.515137	0.000242478	FALSE
FGF23	Q9GZV9	FGF-23	C-Reactive Protein	0.833024	0.00023983	FALSE
PPP1R9B	Q96SB3	PPP1R9B	C-Reactive Protein	0.811057	0.000233577	FALSE
ANGPT1	Q15389	ANGPT1	C-Reactive Protein	0.833024	0.000229622	FALSE
SPARCL1	Q14515	SPARCL1	C-Reactive Protein	0.606143	0.000227197	FALSE
SULT1A1	P50225	ST1A1	C-Reactive Protein	0.83361	0.000214965	FALSE
IGLC2	P0DOY2	IGLC2	C-Reactive Protein	0.153728	0.000208948	FALSE
PI3	P19957	PI3	C-Reactive Protein	0.785194	0.000205224	FALSE
NCAM1	P13591	NCAM1	C-Reactive Protein	0.538226	0.00020385	FALSE
MEGF9	Q9H1U4	MEGF9	C-Reactive Protein	0.602187	0.000201611	FALSE
TREM1	Q9NP99	TREM1	C-Reactive Protein	0.606968	0.000182915	FALSE
GP6	Q9HCN6	GP6	C-Reactive Protein	0.812234	0.000177586	FALSE
ITGA11	Q9UKX5	ITGA11	C-Reactive Protein	0.739376	0.000177156	FALSE
OSCAR	Q8IYS5	hOSCAR	C-Reactive Protein	0.232884	0.000163643	FALSE
CDCP1	Q9H5V8	CDCP1	C-Reactive Protein	0.758119	0.000162439	FALSE
CLEC4G	Q6UXB4	CLEC4G	C-Reactive Protein	0.757893	0.000159663	FALSE
ITGB6	P18564	ITGB6	C-Reactive Protein	0.742367	0.00015844	FALSE
SELE	P16581	SELE	C-Reactive Protein	0.768051	0.000152443	FALSE
ICAM3	P32942	ICAM3	C-Reactive Protein	0.688003	0.000144603	FALSE
CXADR	P78310	CXADR	C-Reactive Protein	0.742367	0.000138096	FALSE
PRKCQ	Q04759	PRKCQ	C-Reactive Protein	0.876991	0.000134444	FALSE
IDUA	P35475	IDUA	C-Reactive Protein	0.80486	0.000132173	FALSE
UMOD	P07911	UMOD	C-Reactive Protein	0.598219	0.000126319	FALSE
STK4	Q13043	STK4	C-Reactive Protein	0.876991	0.000118187	FALSE
CSF1	P09603	CSF-1	C-Reactive Protein	0.409909	0.000116586	FALSE
MEPE	Q9NQ76	MEPE	C-Reactive Protein	0.850791	0.000100084	FALSE
CCL4	P13236	CCL4	C-Reactive Protein	0.894362	9.61677e-05	FALSE
IL2RB	P14784	IL-2RB	C-Reactive Protein	0.813639	7.28416e-05	FALSE
CD40	P25942	CD40	C-Reactive Protein	0.721361	6.95603e-05	FALSE
FAS	P25445	FAS	C-Reactive Protein	0.871841	6.80519e-05	FALSE
FCRL3	Q96P31	FCRL3	C-Reactive Protein	0.833024	6.51755e-05	FALSE
THBD	P07204	TM	C-Reactive Protein	0.867062	4.47681e-05	FALSE
FCN2	Q15485	FCN2	C-Reactive Protein	0.960079	4.1917e-05	FALSE
IGFBP6	P24592	IGFBP6	C-Reactive Protein	0.928749	4.1651e-05	FALSE
ENG	P17813	ENG	C-Reactive Protein	0.894524	3.80927e-05	FALSE
ANPEP	P15144	AP-N	C-Reactive Protein	0.986061	6.57738e-06	FALSE
IL1R1	P14778	IL-1RT1	C-Reactive Protein	0.989792	-4.9858e-06	FALSE
COL1A1	P02452	COL1A1	C-Reactive Protein	0.923986	-2.1244e-05	FALSE
TNFRSF14	Q92956	TNFRSF14	C-Reactive Protein	0.939191	-3.23605e-05	FALSE
AGER	Q15109	RAGE	C-Reactive Protein	0.871841	-4.20061e-05	FALSE
TPSAB1	Q15661	TPSAB1	C-Reactive Protein	0.881799	-4.52107e-05	FALSE
REN	P00797	REN	C-Reactive Protein	0.939846	-5.04864e-05	FALSE
ALCAM	Q13740	ALCAM	C-Reactive Protein	0.871841	-5.65412e-05	FALSE
ADM	P35318	ADM	C-Reactive Protein	0.697247	-7.63871e-05	FALSE
IL13	P35225	IL13	C-Reactive Protein	0.840083	-8.2743e-05	FALSE
EPCAM	P16422	Ep-CAM	C-Reactive Protein	0.915361	-8.43459e-05	FALSE
PECAM1	P16284	PECAM-1	C-Reactive Protein	0.894362	-9.01718e-05	FALSE
SELPLG	Q14242	PSGL-1	C-Reactive Protein	0.871841	-9.45339e-05	FALSE
PDGFB	P01127	PDGF subunit B	C-Reactive Protein	0.92826	-0.000103785	FALSE
CD93	Q9NPY3	CD93	C-Reactive Protein	0.696842	-0.00010776	FALSE
CD46	P15529	CD46	C-Reactive Protein	0.725179	-0.000123002	FALSE
IL10RB	Q08334	IL-10RB	C-Reactive Protein	0.488396	-0.000124285	FALSE
REG1A	P05451	REG1A	C-Reactive Protein	0.881799	-0.000124644	FALSE
FCGR3B	O75015	FCGR3B	C-Reactive Protein	0.788387	-0.000125318	FALSE
FCGR2A	P12318	FCGR2A	C-Reactive Protein	0.775121	-0.000128548	FALSE
QPCT	Q16769	QPCT	C-Reactive Protein	0.692028	-0.000132799	FALSE
CHL1	O00533	CHL1	C-Reactive Protein	0.715184	-0.000134745	FALSE
TIE1	P35590	TIE1	C-Reactive Protein	0.640587	-0.000138296	FALSE
FAP	Q12884	FAP	C-Reactive Protein	0.72353	-0.000138347	FALSE
AXIN1	O15169	AXIN1	C-Reactive Protein	0.915793	-0.000141108	FALSE
NRTN	Q99748	NRTN	C-Reactive Protein	0.876133	-0.000145408	FALSE
IL6R	P08887	IL-6RA	C-Reactive Protein	0.72184	-0.000147318	FALSE
CD8A	P01732	CD8A	C-Reactive Protein	0.779529	-0.00015259	FALSE
MGMT	P16455	MGMT	C-Reactive Protein	0.875449	-0.0001643	FALSE
LYVE1	Q9Y5Y7	LYVE1	C-Reactive Protein	0.712118	-0.000170118	FALSE
SPON2	Q9BUD6	SPON2	C-Reactive Protein	0.0669547	-0.000184364	FALSE
PRCP	P42785	PRCP	C-Reactive Protein	0.747716	-0.000186949	FALSE
THBS2	P35442	THBS2	C-Reactive Protein	0.349646	-0.000197698	FALSE
AXL	P30530	AXL	C-Reactive Protein	0.718635	-0.00019782	FALSE
AOC3	Q16853	AOC3	C-Reactive Protein	0.556314	-0.000200901	FALSE
TNXB	P22105	TNXB	C-Reactive Protein	0.49483	-0.000202262	FALSE
AMBP	P02760	AMBP	C-Reactive Protein	0.259596	-0.000212789	FALSE
LGALS4	P56470	Gal-4	C-Reactive Protein	0.770038	-0.000213047	FALSE
RARRES2	Q99969	RARRES2	C-Reactive Protein	0.443692	-0.00021321	FALSE
PRSS8	Q16651	PRSS8	C-Reactive Protein	0.233417	-0.000218289	FALSE
IL12B	P29460	IL-12B	C-Reactive Protein	0.812234	-0.000220162	FALSE
CNDP1	Q96KN2	CNDP1	C-Reactive Protein	0.701617	-0.000235934	FALSE
CD84	Q9UIB8	CD84	C-Reactive Protein	0.476119	-0.000248234	FALSE
PLA2G7	Q13093	PLA2G7	C-Reactive Protein	0.460216	-0.000272269	FALSE
DCBLD2	Q96PD2	DCBLD2	C-Reactive Protein	0.429556	-0.000273315	FALSE
MARCO	Q9UEW3	MARCO	C-Reactive Protein	0.158606	-0.000313574	FALSE
IL15RA	Q13261	IL-15RA	C-Reactive Protein	0.362809	-0.000315744	FALSE
VSIG2	Q96IQ7	VSIG2	C-Reactive Protein	0.476119	-0.000330356	FALSE
ITM2A	O43736	ITM2A	C-Reactive Protein	0.415207	-0.000343992	FALSE
DAPP1	Q9UN19	DAPP1	C-Reactive Protein	0.845385	-0.000352513	FALSE
IL7R	P16871	IL7R	C-Reactive Protein	0.43814	-0.000359117	FALSE
TNFRSF11A	Q9Y6Q6	TNFRSF11A	C-Reactive Protein	0.386569	-0.000361319	FALSE
CDH1	P12830	CDH1	C-Reactive Protein	0.325585	-0.000362342	FALSE
SFTPD	P35247	PSP-D	C-Reactive Protein	0.742367	-0.000378197	FALSE
ANGPTL3	Q9Y5C1	ANGPTL3	C-Reactive Protein	0.409909	-0.00041299	FALSE
DLK1	P80370	DLK-1	C-Reactive Protein	0.341773	-0.00042623	FALSE
DPP4	P27487	DPP4	C-Reactive Protein	0.215042	-0.000433765	FALSE
VASN	Q6EMK4	VASN	C-Reactive Protein	0.130482	-0.00045033	FALSE
EDAR	Q9UNE0	EDAR	C-Reactive Protein	0.311369	-0.000463464	FALSE
SRC	P12931	SRC	C-Reactive Protein	0.318089	-0.000472957	FALSE
REG3A	Q06141	REG3A	C-Reactive Protein	0.456419	-0.00049108	FALSE
MMP2	P08253	MMP-2	C-Reactive Protein	0.28417	-0.000496091	FALSE
FCGR2B	P31994	IgG Fc receptor II-b	C-Reactive Protein	0.312292	-0.000496573	FALSE
SLAMF1	Q13291	SLAMF1	C-Reactive Protein	0.228419	-0.0005105	FALSE
CA5A	P35218	CA5A	C-Reactive Protein	0.712118	-0.000545627	FALSE
MASP1	P48740	MASP1	C-Reactive Protein	0.125852	-0.000550418	FALSE
NCR1	O76036	NCR1	C-Reactive Protein	0.233417	-0.00056309	FALSE
SERPINA7	P05543	SERPINA7	C-Reactive Protein	0.140007	-0.000586196	FALSE
SELP	P16109	SELP	C-Reactive Protein	0.599902	-0.000587193	FALSE
GP1BA	P07359	GP1BA	C-Reactive Protein	0.212293	-0.000589662	FALSE
LY75	O60449	LY75	C-Reactive Protein	0.058615	-0.000604403	FALSE
NTF4	P34130	NTF4	C-Reactive Protein	0.0625776	-0.000606685	FALSE
IGFBP3	P17936	IGFBP3	C-Reactive Protein	0.184499	-0.000611796	FALSE
TRAF2	Q12933	TRAF2	C-Reactive Protein	0.525456	-0.000633426	FALSE
PLXNA4	Q9HCM2	PLXNA4	C-Reactive Protein	0.638502	-0.000644659	FALSE
PTH1R	Q03431	PTH1R	C-Reactive Protein	0.155352	-0.000677581	FALSE
TREML2	Q5T2D2	TLT-2	C-Reactive Protein	0.0817594	-0.00069071	FALSE
KIT	P10721	KIT	C-Reactive Protein	0.0718926	-0.000694504	FALSE
TNFRSF13B	O14836	TNFRSF13B	C-Reactive Protein	0.238309	-0.000720239	FALSE
CD244	Q9BZW8	CD244	C-Reactive Protein	0.0902896	-0.000724251	FALSE
CPA1	P15085	CPA1	C-Reactive Protein	0.421472	-0.000739104	FALSE
DPP10	Q8N608	DPP10	C-Reactive Protein	0.167605	-0.000739209	FALSE
FCRL6	Q6DN72	FCRL6	C-Reactive Protein	0.103022	-0.000842524	FALSE
TNFSF12	O43508	TWEAK	C-Reactive Protein	0.468787	-0.000936641	FALSE
CCL18	P55774	CCL18	C-Reactive Protein	0.212569	-0.0010056	FALSE
FGF19	O95750	FGF-19	C-Reactive Protein	0.22648	-0.0014713	FALSE
CCL5	P13501	CCL5	C-Reactive Protein	0.194059	-0.00164267	FALSE
LEP	P41159	LEP	C-Reactive Protein	0.0999161	-0.00176447	FALSE
HAO1	Q9UJM8	HAOX1	C-Reactive Protein	0.275604	-0.00215296	FALSE
IL6	P05231	IL6	Troponin	0.998413	5.22886e-05	FALSE
CCL7	P80098	MCP-3	Troponin	0.998413	-1.34881e-05	FALSE
KRT19	P08727	KRT19	Troponin	0.998413	4.75549e-05	FALSE
DDX58	O95786	DDX58	Troponin	0.998413	5.93908e-05	FALSE
IFNG	P01579	IFN-gamma	Troponin	0.998413	4.93882e-05	FALSE
FGF21	Q9NSA1	FGF-21	Troponin	0.998413	8.41151e-05	FALSE
CXCL10	P02778	CXCL10	Troponin	0.998413	6.70099e-05	FALSE
IGFBP1	P08833	IGFBP-1	Troponin	0.998413	5.85704e-05	FALSE
IL8	P10145	IL8	Troponin	0.998413	3.00413e-06	FALSE
AREG	P15514	AREG	Troponin	0.998413	5.93656e-06	FALSE
IL1RL1	Q01638	ST2	Troponin	0.998413	6.10389e-05	FALSE
PSIP1	O75475	PSIP1	Troponin	0.998413	2.39884e-05	FALSE
CCL20	P78556	CCL20	Troponin	0.998413	3.15662e-05	FALSE
CKAP4	Q07065	CKAP4	Troponin	0.998413	2.6021e-05	FALSE
TNFSF13B	Q9Y275	TNFSF13B	Troponin	0.998413	3.96204e-05	FALSE
TNFSF14	O43557	TNFSF14	Troponin	0.998413	6.66787e-07	FALSE
DFFA	O00273	DFFA	Troponin	0.998413	3.492e-05	FALSE
TRIM21	P19474	TRIM21	Troponin	0.998413	3.42747e-05	FALSE
IL10	P22301	IL10	Troponin	0.998413	5.21083e-05	FALSE
IL17C	Q9P0M4	IL-17C	Troponin	0.998413	9.23342e-05	FALSE
NID1	P14543	NID1	Troponin	0.998413	2.16421e-05	FALSE
PLAT	P00750	t-PA	Troponin	0.998413	-4.1009e-07	FALSE
PRTN3	P24158	PRTN3	Troponin	0.998413	2.89743e-05	FALSE
CXCL11	O14625	CXCL11	Troponin	0.998413	8.39352e-06	FALSE
PTX3	P26022	PTX3	Troponin	0.998413	3.45951e-07	FALSE
CCL8	P80075	MCP-2	Troponin	0.998413	1.38124e-05	FALSE
PADI2	Q9Y2J8	PADI2	Troponin	0.998413	6.86971e-05	FALSE
CASP8	Q14790	CASP-8	Troponin	0.998413	-3.06439e-05	FALSE
GDF15	Q99988	GDF-15	Troponin	0.998413	2.57348e-05	FALSE
SERPINE1	P05121	PAI	Troponin	0.998413	-2.45637e-05	FALSE
TNC	P24821	TNC	Troponin	0.998413	-9.22945e-06	FALSE
PARP1	P09874	PARP-1	Troponin	0.998413	8.11052e-06	FALSE
AGRP	O00253	AGRP	Troponin	0.998413	6.72256e-05	FALSE
HEXIM1	O94992	HEXIM1	Troponin	0.998413	2.46189e-05	FALSE
PRDX1	Q06830	PRDX1	Troponin	0.998413	2.4404e-06	FALSE
MB	P02144	MB	Troponin	0.998413	0.000103286	FALSE
CCL2	P13500	MCP-1	Troponin	0.998413	4.12444e-05	FALSE
LDLR	P01130	LDL receptor	Troponin	0.998413	5.5281e-05	FALSE
TNFRSF10B	O14763	TRAIL-R2	Troponin	0.998413	-1.26466e-05	FALSE
LILRB4	Q8NHJ6	LILRB4	Troponin	0.998413	3.13178e-06	FALSE
SRPK2	P78362	SRPK2	Troponin	0.998413	2.29221e-05	FALSE
DEFA1	P59665	DEFA1	Troponin	0.998413	3.85317e-05	FALSE
IL18	Q14116	IL18	Troponin	0.998413	2.28445e-05	FALSE
LTBP2	Q14767	LTBP2	Troponin	0.998413	8.0073e-06	FALSE
IRF9	Q00978	IRF9	Troponin	0.998413	-1.82657e-05	FALSE
IL4R	P24394	IL-4RA	Troponin	0.998413	1.00261e-05	FALSE
TNFRSF10A	O00220	TNFRSF10A	Troponin	0.998413	2.80318e-06	FALSE
OSM	P13725	OSM	Troponin	0.998413	2.72263e-06	FALSE
CA3	P07451	CA3	Troponin	0.998413	4.75936e-05	FALSE
SIRT2	Q8IXJ6	SIRT2	Troponin	0.998413	8.23515e-06	FALSE
EGLN1	Q9GZT9	EGLN1	Troponin	0.998413	-2.51823e-05	FALSE
AZU1	P20160	AZU1	Troponin	0.998413	4.94942e-05	FALSE
IL1RN	P18510	IL-1ra	Troponin	0.998413	-1.61441e-05	FALSE
GRN	P28799	GRN	Troponin	0.998413	2.03734e-05	FALSE
ZBTB16	Q05516	ZBTB16	Troponin	0.998413	4.85869e-05	FALSE
TRIM5	Q9C035	TRIM5	Troponin	0.998413	9.98973e-06	FALSE
CHI3L1	P36222	CHI3L1	Troponin	0.998413	2.27548e-05	FALSE
TGFA	P01135	TGF-alpha	Troponin	0.998413	3.26124e-05	FALSE
KPNA1	P52294	KPNA1	Troponin	0.998413	1.11531e-05	FALSE
ST6GAL1	P15907	ST6GAL1	Troponin	0.998413	-8.77564e-06	FALSE
HCLS1	P14317	HCLS1	Troponin	0.998413	-3.09512e-06	FALSE
BACH1	O14867	BACH1	Troponin	0.998413	4.67063e-06	FALSE
PCSK9	Q8NBP7	PCSK9	Troponin	0.998413	1.6035e-05	FALSE
VCAM1	P19320	VCAM1	Troponin	0.998413	3.22458e-05	FALSE
PIK3AP1	Q6ZUJ8	PIK3AP1	Troponin	0.998413	9.44553e-06	FALSE
HNMT	P50135	HNMT	Troponin	0.998413	2.57971e-05	FALSE
CTSL	P07711	CTSL1	Troponin	0.998413	-1.43697e-05	FALSE
JUN	P05412	JUN	Troponin	0.998413	1.4164e-05	FALSE
S100A12	P80511	EN-RAGE	Troponin	0.998413	-1.30779e-05	FALSE
BTN3A2	P78410	BTN3A2	Troponin	0.998413	2.06633e-05	FALSE
CCL19	Q99731	CCL19	Troponin	0.998413	2.37866e-05	FALSE
ACP5	P13686	TR-AP	Troponin	0.998413	-2.76054e-05	FALSE
IGFBP2	P18065	IGFBP-2	Troponin	0.998413	3.32907e-05	FALSE
IL24	Q13007	IL-24	Troponin	0.998413	3.13031e-06	FALSE
HGF	P14210	HGF	Troponin	0.998413	1.37332e-05	FALSE
PRDX3	P30048	PRDX3	Troponin	0.998413	2.41188e-05	FALSE
C1QTNF1	Q9BXJ1	C1QTNF1	Troponin	0.998413	-3.24123e-05	FALSE
NPPB	P16860	BNP	Troponin	0.998413	-3.80808e-06	FALSE
TIMP1	P01033	TIMP1	Troponin	0.998413	-5.72691e-07	FALSE
TFRC	P02786	TR	Troponin	0.998413	2.16167e-05	FALSE
ADA	P00813	ADA	Troponin	0.998413	1.17325e-05	FALSE
IL7	P13232	IL7	Troponin	0.998413	-1.10455e-05	FALSE
PRDX5	P30044	PRDX5	Troponin	0.998413	2.36281e-05	FALSE
FXYD5	Q96DB9	FXYD5	Troponin	0.998413	-1.54991e-05	FALSE
FST	P19883	FS	Troponin	0.998413	-2.17103e-05	FALSE
SPRY2	O43597	SPRY2	Troponin	0.998413	1.51488e-05	FALSE
FABP6	P51161	GT	Troponin	0.998413	1.96332e-05	FALSE
RETN	Q9HD89	RETN	Troponin	0.998413	-7.97803e-06	FALSE
LAG3	P18627	LAG3	Troponin	0.998413	3.69738e-05	FALSE
BLMH	Q13867	BLM hydrolase	Troponin	0.998413	6.61259e-06	FALSE
MPO	P05164	MPO	Troponin	0.998413	3.31821e-05	FALSE
TCN2	P20062	TCN2	Troponin	0.998413	8.14502e-06	FALSE
IRAK1	P51617	IRAK1	Troponin	0.998413	-7.96935e-07	FALSE
MERTK	Q12866	MERTK	Troponin	0.998413	2.86234e-05	FALSE
GALNT3	Q14435	GALNT3	Troponin	0.998413	4.34207e-05	FALSE
GLB1	P16278	GLB1	Troponin	0.998413	2.21301e-05	FALSE
CFHR5	Q9BXR6	CFHR5	Troponin	0.998413	-1.70545e-05	FALSE
HMOX1	P09601	HO-1	Troponin	0.998413	3.4318e-05	FALSE
CD274	Q9NZQ7	PD-L1	Troponin	0.998413	2.63744e-05	FALSE
CCL23	P55773	CCL23	Troponin	0.998413	2.7979e-05	FALSE
VWF	P04275	vWF	Troponin	0.998413	-2.30274e-05	FALSE
EBI3	Q8NEV9,Q14213	IL-27	Troponin	0.998413	4.45843e-05	FALSE
EPHB4	P54760	EPHB4	Troponin	0.998413	1.64138e-05	FALSE
IL18BP	O95998	IL-18BP	Troponin	0.998413	2.57443e-05	FALSE
DKK1	O94907	Dkk-1	Troponin	0.998413	1.16672e-05	FALSE
CSTB	P04080	CSTB	Troponin	0.998413	-6.19221e-06	FALSE
IL33	O95760	IL33	Troponin	0.998413	-2.84479e-06	FALSE
DECR1	Q16698	DECR1	Troponin	0.998413	-2.80877e-05	FALSE
TNF	P01375	TNF	Troponin	0.998413	5.80542e-05	FALSE
CCL15	Q16663	CCL15	Troponin	0.998413	-2.17872e-06	FALSE
CXCL16	Q9H2A7	CXCL16	Troponin	0.998413	8.72214e-06	FALSE
TNFRSF1A	P19438	TNF-R1	Troponin	0.998413	1.17862e-05	FALSE
CTSD	P07339	CTSD	Troponin	0.998413	1.32781e-05	FALSE
GLO1	Q04760	GLO1	Troponin	0.998413	4.81473e-06	FALSE
THBS4	P35443	THBS4	Troponin	0.998413	-5.89827e-05	FALSE
CXCL1	P09341	CXCL1	Troponin	0.998413	-6.7622e-06	FALSE
CES1	P23141	CES1	Troponin	0.998413	1.2036e-05	FALSE
CXCL6	P80162	CXCL6	Troponin	0.998413	9.57294e-06	FALSE
LIF	P15018	LIF	Troponin	0.998413	9.47779e-06	FALSE
EIF4G1	Q04637	EIF4G1	Troponin	0.998413	1.54403e-05	FALSE
IL12RB1	P42701	IL12RB1	Troponin	0.998413	2.57387e-05	FALSE
CST3	P01034	CST3	Troponin	0.998413	1.09235e-05	FALSE
TNFRSF1B	P20333	TNF-R2	Troponin	0.998413	2.24318e-05	FALSE
GAS6	Q14393	GAS6	Troponin	0.998413	1.73546e-05	FALSE
IL1R2	P27930	IL-1RT2	Troponin	0.998413	1.74855e-05	FALSE
LIFR	P42702	LIF-R	Troponin	0.998413	1.64414e-05	FALSE
GH1	P01241	GH	Troponin	0.998413	-9.70574e-05	FALSE
IL18R1	Q13478	IL-18R1	Troponin	0.998413	-3.82702e-06	FALSE
CX3CL1	P78423	CX3CL1	Troponin	0.998413	3.50636e-05	FALSE
CLEC6A	Q6EIG7	CLEC6A	Troponin	0.998413	4.81184e-05	FALSE
SOD1	P00441	SOD1	Troponin	0.998413	1.44385e-05	FALSE
THPO	P40225	THPO	Troponin	0.998413	3.36614e-05	FALSE
ACE2	Q9BYF1	ACE2	Troponin	0.998413	1.06344e-05	FALSE
LILRB2	Q8N423	LILRB2	Troponin	0.998413	-7.63162e-06	FALSE
TSLP	Q969D9	TSLP	Troponin	0.998413	3.00322e-05	FALSE
CTSZ	Q9UBR2	CTSZ	Troponin	0.998413	2.70965e-05	FALSE
IL16	Q14005	IL16	Troponin	0.998413	8.89603e-06	FALSE
EFEMP1	Q12805	EFEMP1	Troponin	0.998413	-2.07547e-05	FALSE
SCGB3A2	Q96PL1	SCGB3A2	Troponin	0.998413	3.78633e-05	FALSE
OLR1	P78380	LOX-1	Troponin	0.998413	1.60383e-05	FALSE
TGFB1	P01137	LAP TGF-beta-1	Troponin	0.998413	-1.27894e-05	FALSE
PAPPA	Q13219	PAPPA	Troponin	0.998413	-4.86747e-05	FALSE
IRAK4	Q9NWZ3	IRAK4	Troponin	0.998413	-4.80378e-06	FALSE
F11R	Q9Y624	JAM-A	Troponin	0.998413	3.90621e-06	FALSE
NFATC3	Q12968	NFATC3	Troponin	0.998413	-7.14501e-06	FALSE
LGALS3	P17931	Gal-3	Troponin	0.998413	-1.4212e-06	FALSE
TNFRSF11B	O00300	OPG	Troponin	0.998413	1.42763e-05	FALSE
LTBR	P36941	LTBR	Troponin	0.998413	3.6114e-06	FALSE
ITGB1BP2	Q9UKP3	ITGB1BP2	Troponin	0.998413	-1.15677e-05	FALSE
ICAM2	P13598	ICAM-2	Troponin	0.998413	-2.61191e-06	FALSE
CLEC4D	Q8WXI8	CLEC4D	Troponin	0.998413	3.68285e-05	FALSE
TGM2	P21980	TGM2	Troponin	0.998413	-8.53191e-06	FALSE
IL22RA1	Q8N6P7	IL-22 RA1	Troponin	0.998413	-1.29589e-05	FALSE
OSMR	Q99650	OSMR	Troponin	0.998413	-6.21355e-07	FALSE
IL2RA	P01589	IL2-RA	Troponin	0.998413	1.52312e-06	FALSE
IL2	P60568	IL2	Troponin	0.998413	-3.60142e-06	FALSE
CXCL9	Q07325	CXCL9	Troponin	0.998413	1.14645e-05	FALSE
PLAUR	Q03405	U-PAR	Troponin	0.998413	-1.66841e-05	FALSE
PDGFA	P04085	PDGF subunit A	Troponin	0.998413	-4.02605e-05	FALSE
LILRB1	Q8NHL6	LILRB1	Troponin	0.998413	2.1016e-07	FALSE
VEGFA	P15692	VEGFA	Troponin	0.998413	4.78152e-06	FALSE
SORT1	Q99523	SORT1	Troponin	0.998413	-4.55377e-06	FALSE
TFPI	P10646	TFPI	Troponin	0.998413	6.87185e-06	FALSE
TGFBI	Q15582	TGFBI	Troponin	0.998413	-1.65408e-05	FALSE
CCL3	P10147	CCL3	Troponin	0.998413	7.00916e-05	FALSE
MILR1	Q7Z6M3	MILR1	Troponin	0.998413	-1.8827e-06	FALSE
MMP1	P03956	MMP-1	Troponin	0.998413	-5.62378e-05	FALSE
PAM	P19021	PAM	Troponin	0.998413	4.96091e-06	FALSE
NF2	P35240	NF2	Troponin	0.998413	-4.80179e-05	FALSE
EIF5A	P63241	EIF5A	Troponin	0.998413	5.07856e-06	FALSE
F3	P13726	TF	Troponin	0.998413	1.61784e-05	FALSE
CD59	P13987	CD59	Troponin	0.998413	9.29562e-06	FALSE
PRSS2	P07478	PRSS2	Troponin	0.998413	6.10797e-06	FALSE
MET	P08581	MET	Troponin	0.998413	4.45073e-06	FALSE
COMP	P49747	COMP	Troponin	0.998413	-5.18321e-05	FALSE
CD40LG	P29965	CD40-L	Troponin	0.998413	9.85814e-06	FALSE
CPB1	P15086	CPB1	Troponin	0.998413	2.51856e-05	FALSE
PLAU	P00749	uPA	Troponin	0.998413	-9.10914e-06	FALSE
GNLY	P22749	GNLY	Troponin	0.998413	-5.13872e-06	FALSE
PLXNB2	O15031	PLXNB2	Troponin	0.998413	1.71667e-06	FALSE
IL17A	Q16552	IL-17A	Troponin	0.998413	5.32197e-06	FALSE
DCN	P07585	DCN	Troponin	0.998413	1.52617e-05	FALSE
CCL25	O15444	CCL25	Troponin	0.998413	2.45278e-06	FALSE
CDSN	Q15517	CDSN	Troponin	0.998413	2.50854e-05	FALSE
ITGA6	P23229	ITGA6	Troponin	0.998413	1.15424e-05	FALSE
IFNLR1	Q8IU57	IFNLR1	Troponin	0.998413	2.7705e-06	FALSE
IL17D	Q8TAD2	IL-17D	Troponin	0.998413	1.73904e-05	FALSE
MMP3	P08254	MMP-3	Troponin	0.998413	1.76474e-05	FALSE
PGLYRP1	O75594	PGLYRP1	Troponin	0.998413	2.77588e-07	FALSE
MMP10	P09238	MMP-10	Troponin	0.998413	1.80788e-05	FALSE
CA1	P00915	CA1	Troponin	0.998413	-3.21431e-05	FALSE
ARTN	Q5T4W7	ARTN	Troponin	0.998413	-2.47328e-06	FALSE
SPP1	P10451	OPN	Troponin	0.998413	-9.28298e-06	FALSE
LAMP3	Q9UQV4	LAMP3	Troponin	0.998413	1.75237e-05	FALSE
TANK	Q92844	TANK	Troponin	0.998413	3.22893e-05	FALSE
CCL28	Q9NRJ3	CCL28	Troponin	0.998413	-1.00894e-05	FALSE
IL4	P05112	IL4	Troponin	0.998413	-1.4517e-05	FALSE
CD163	Q86VB7	CD163	Troponin	0.998413	2.66356e-06	FALSE
CCL13	Q99616	MCP-4	Troponin	0.998413	-1.75131e-05	FALSE
ITGAM	P11215	ITGAM	Troponin	0.998413	1.68208e-05	FALSE
IL1RL2	Q9HB29	IL1RL2	Troponin	0.998413	1.61134e-05	FALSE
SH2B3	Q9UQQ2	SH2B3	Troponin	0.998413	-1.0628e-05	FALSE
HBEGF	Q99075	HB-EGF	Troponin	0.998413	-1.18856e-05	FALSE
IL5	P05113	IL5	Troponin	0.998413	-3.89712e-05	FALSE
EIF4EBP1	Q13541	4E-BP1	Troponin	0.998413	7.86122e-07	FALSE
CXCL12	P48061	CXCL12	Troponin	0.998413	2.33085e-06	FALSE
NOTCH1	P46531	NOTCH1	Troponin	0.998413	1.13561e-05	FALSE
DGKZ	Q13574	DGKZ	Troponin	0.998413	-2.50786e-05	FALSE
IL20	Q9NYY1	IL-20	Troponin	0.998413	-6.32777e-07	FALSE
CEACAM8	P31997	CEACAM8	Troponin	0.998413	-3.08915e-06	FALSE
DCTN1	Q14203	DCTN1	Troponin	0.998413	2.58306e-05	FALSE
MMP9	P14780	MMP-9	Troponin	0.998413	1.71173e-05	FALSE
ICAM1	P05362	ICAM1	Troponin	0.998413	-7.94524e-06	FALSE
ARNT	P27540	ARNT	Troponin	0.998413	-3.0603e-05	FALSE
FGF5	P12034	FGF-5	Troponin	0.998413	9.06167e-06	FALSE
IL10RA	Q13651	IL-10RA	Troponin	0.998413	-1.21708e-05	FALSE
CD4	P01730	CD4	Troponin	0.998413	6.17468e-06	FALSE
CCL14	Q16627	CCL14	Troponin	0.998413	-1.48032e-05	FALSE
SAA4	P35542	SAA4	Troponin	0.998413	3.21657e-05	FALSE
PDCD1LG2	Q9BQ51	PD-L2	Troponin	0.998413	8.129e-06	FALSE
SIRPA	P78324	SHPS-1	Troponin	0.998413	5.99596e-06	FALSE
HAVCR1	Q96D42	KIM1	Troponin	0.998413	1.18368e-05	FALSE
IL1A	P01583	IL-1 alpha	Troponin	0.998413	-1.77173e-05	FALSE
TIMD4	Q96H15	TIMD4	Troponin	0.998413	-9.08225e-07	FALSE
F7	P08709	F7	Troponin	0.998413	-9.15548e-07	FALSE
PIGR	P01833	PIgR	Troponin	0.998413	8.13972e-06	FALSE
SPON1	Q9HCB6	SPON1	Troponin	0.998413	1.05367e-05	FALSE
NRP1	O14786	NRP1	Troponin	0.998413	-1.82147e-05	FALSE
TGFBR3	Q03167	TGFBR3	Troponin	0.998413	1.53042e-06	FALSE
IKBKG	Q9Y6K9	NEMO	Troponin	0.998413	1.45393e-05	FALSE
IL17RA	Q96F46	IL-17RA	Troponin	0.998413	-1.00587e-06	FALSE
KLRD1	Q13241	KLRD1	Troponin	0.998413	1.77702e-06	FALSE
LGALS9	O00182	Gal-9	Troponin	0.998413	5.12491e-07	FALSE
COL18A1	P39060	COL18A1	Troponin	0.998413	-2.21207e-05	FALSE
ITGB2	P05107	ITGB2	Troponin	0.998413	9.7021e-06	FALSE
CA4	P22748	CA4	Troponin	0.998413	-7.41652e-06	FALSE
SH2D1A	O60880	SH2D1A	Troponin	0.998413	-2.98052e-05	FALSE
PGF	P49763	PGF	Troponin	0.998413	1.83881e-05	FALSE
STC1	P52823	STC1	Troponin	0.998413	2.19131e-05	FALSE
NOTCH3	Q9UM47	Notch 3	Troponin	0.998413	1.605e-05	FALSE
LCN2	P80188	LCN2	Troponin	0.998413	6.06144e-07	FALSE
IGFBP7	Q16270	IGFBP-7	Troponin	0.998413	1.55897e-05	FALSE
NGF	P01138	Beta-NGF	Troponin	0.998413	1.16739e-05	FALSE
FGF2	P09038	FGF2	Troponin	0.998413	-1.3398e-05	FALSE
PRELP	P51888	PRELP	Troponin	0.998413	4.49693e-06	FALSE
EGFR	P00533	EGFR	Troponin	0.998413	1.05994e-05	FALSE
LPL	P06858	LPL	Troponin	0.998413	7.35772e-06	FALSE
CASP3	P42574	CASP-3	Troponin	0.998413	-2.01769e-05	FALSE
FABP4	P15090	FABP4	Troponin	0.998413	2.0742e-05	FALSE
HSPG2	P98160	PLC	Troponin	0.998413	1.89047e-06	FALSE
SELL	P14151	SELL	Troponin	0.998413	1.01113e-05	FALSE
BMP6	P22004	BMP-6	Troponin	0.998413	-1.05111e-05	FALSE
TIMP4	Q99727	TIMP4	Troponin	0.998413	1.45285e-05	FALSE
IL20RA	Q9UHF4	IL-20RA	Troponin	0.998413	-1.77288e-05	FALSE
FGF23	Q9GZV9	FGF-23	Troponin	0.998413	6.5572e-05	FALSE
PPP1R9B	Q96SB3	PPP1R9B	Troponin	0.998413	1.58597e-05	FALSE
ANGPT1	Q15389	ANGPT1	Troponin	0.998413	2.72938e-06	FALSE
SPARCL1	Q14515	SPARCL1	Troponin	0.998413	-6.31843e-07	FALSE
SULT1A1	P50225	ST1A1	Troponin	0.998413	-3.50192e-06	FALSE
IGLC2	P0DOY2	IGLC2	Troponin	0.998413	9.98069e-06	FALSE
PI3	P19957	PI3	Troponin	0.998413	2.8169e-05	FALSE
NCAM1	P13591	NCAM1	Troponin	0.998413	1.80374e-05	FALSE
MEGF9	Q9H1U4	MEGF9	Troponin	0.998413	8.27412e-06	FALSE
TREM1	Q9NP99	TREM1	Troponin	0.998413	3.31302e-08	FALSE
GP6	Q9HCN6	GP6	Troponin	0.998413	-2.08758e-05	FALSE
ITGA11	Q9UKX5	ITGA11	Troponin	0.998413	-3.43773e-07	FALSE
OSCAR	Q8IYS5	hOSCAR	Troponin	0.998413	-2.63612e-06	FALSE
CDCP1	Q9H5V8	CDCP1	Troponin	0.998413	-2.08299e-05	FALSE
CLEC4G	Q6UXB4	CLEC4G	Troponin	0.998413	-1.66142e-05	FALSE
ITGB6	P18564	ITGB6	Troponin	0.998413	-1.72176e-05	FALSE
SELE	P16581	SELE	Troponin	0.998413	1.39312e-05	FALSE
ICAM3	P32942	ICAM3	Troponin	0.998413	-1.05588e-06	FALSE
CXADR	P78310	CXADR	Troponin	0.998413	8.33824e-06	FALSE
PRKCQ	Q04759	PRKCQ	Troponin	0.998413	4.08328e-05	FALSE
IDUA	P35475	IDUA	Troponin	0.998413	2.49585e-05	FALSE
UMOD	P07911	UMOD	Troponin	0.998413	6.53616e-06	FALSE
STK4	Q13043	STK4	Troponin	0.998413	1.85558e-05	FALSE
CSF1	P09603	CSF-1	Troponin	0.998413	2.20912e-07	FALSE
MEPE	Q9NQ76	MEPE	Troponin	0.998413	1.21794e-05	FALSE
CCL4	P13236	CCL4	Troponin	0.998413	4.07959e-05	FALSE
IL2RB	P14784	IL-2RB	Troponin	0.998413	1.38666e-05	FALSE
CD40	P25942	CD40	Troponin	0.998413	-4.74647e-06	FALSE
FAS	P25445	FAS	Troponin	0.998413	1.27772e-05	FALSE
FCRL3	Q96P31	FCRL3	Troponin	0.998413	8.7401e-06	FALSE
THBD	P07204	TM	Troponin	0.998413	1.33304e-06	FALSE
FCN2	Q15485	FCN2	Troponin	0.998413	-2.3497e-05	FALSE
IGFBP6	P24592	IGFBP6	Troponin	0.998413	3.04644e-06	FALSE
ENG	P17813	ENG	Troponin	0.998413	5.47975e-06	FALSE
ANPEP	P15144	AP-N	Troponin	0.998413	3.13321e-07	FALSE
IL1R1	P14778	IL-1RT1	Troponin	0.998413	4.1778e-05	FALSE
COL1A1	P02452	COL1A1	Troponin	0.998413	1.25885e-05	FALSE
TNFRSF14	Q92956	TNFRSF14	Troponin	0.998413	-7.68652e-06	FALSE
AGER	Q15109	RAGE	Troponin	0.998413	-2.30357e-06	FALSE
TPSAB1	Q15661	TPSAB1	Troponin	0.998413	-1.32363e-06	FALSE
REN	P00797	REN	Troponin	0.998413	3.14186e-05	FALSE
ALCAM	Q13740	ALCAM	Troponin	0.998413	1.07075e-05	FALSE
ADM	P35318	ADM	Troponin	0.998413	-7.5025e-06	FALSE
IL13	P35225	IL13	Troponin	0.998413	-3.31273e-06	FALSE
EPCAM	P16422	Ep-CAM	Troponin	0.998413	1.68962e-05	FALSE
PECAM1	P16284	PECAM-1	Troponin	0.998413	-3.33896e-05	FALSE
SELPLG	Q14242	PSGL-1	Troponin	0.998413	3.54616e-07	FALSE
PDGFB	P01127	PDGF subunit B	Troponin	0.998413	9.12842e-06	FALSE
CD93	Q9NPY3	CD93	Troponin	0.998413	1.06663e-05	FALSE
CD46	P15529	CD46	Troponin	0.998413	-6.55029e-06	FALSE
IL10RB	Q08334	IL-10RB	Troponin	0.998413	5.71498e-06	FALSE
REG1A	P05451	REG1A	Troponin	0.998413	7.13793e-06	FALSE
FCGR3B	O75015	FCGR3B	Troponin	0.998413	1.45876e-05	FALSE
FCGR2A	P12318	FCGR2A	Troponin	0.998413	-9.25511e-06	FALSE
QPCT	Q16769	QPCT	Troponin	0.998413	-5.82271e-06	FALSE
CHL1	O00533	CHL1	Troponin	0.998413	2.07425e-06	FALSE
TIE1	P35590	TIE1	Troponin	0.998413	-1.18246e-05	FALSE
FAP	Q12884	FAP	Troponin	0.998413	-1.41211e-07	FALSE
AXIN1	O15169	AXIN1	Troponin	0.998413	-2.40345e-05	FALSE
NRTN	Q99748	NRTN	Troponin	0.998413	7.69166e-06	FALSE
IL6R	P08887	IL-6RA	Troponin	0.998413	8.97642e-07	FALSE
CD8A	P01732	CD8A	Troponin	0.998413	2.80669e-06	FALSE
MGMT	P16455	MGMT	Troponin	0.998413	6.29626e-06	FALSE
LYVE1	Q9Y5Y7	LYVE1	Troponin	0.998413	-1.62191e-05	FALSE
SPON2	Q9BUD6	SPON2	Troponin	0.998413	3.87311e-06	FALSE
PRCP	P42785	PRCP	Troponin	0.998413	-6.57533e-06	FALSE
THBS2	P35442	THBS2	Troponin	0.998413	1.12891e-06	FALSE
AXL	P30530	AXL	Troponin	0.998413	5.40221e-06	FALSE
AOC3	Q16853	AOC3	Troponin	0.998413	1.55104e-05	FALSE
TNXB	P22105	TNXB	Troponin	0.998413	-1.28961e-05	FALSE
AMBP	P02760	AMBP	Troponin	0.998413	1.00744e-05	FALSE
LGALS4	P56470	Gal-4	Troponin	0.998413	-2.55009e-06	FALSE
RARRES2	Q99969	RARRES2	Troponin	0.998413	1.80619e-06	FALSE
PRSS8	Q16651	PRSS8	Troponin	0.998413	4.12389e-06	FALSE
IL12B	P29460	IL-12B	Troponin	0.998413	3.98584e-05	FALSE
CNDP1	Q96KN2	CNDP1	Troponin	0.998413	6.02212e-06	FALSE
SOD2	P04179	SOD2	Troponin	0.998413	3.30679e-06	FALSE
CD84	Q9UIB8	CD84	Troponin	0.998413	-1.5974e-05	FALSE
PLA2G7	Q13093	PLA2G7	Troponin	0.998413	2.78213e-05	FALSE
DCBLD2	Q96PD2	DCBLD2	Troponin	0.998413	1.29393e-05	FALSE
MARCO	Q9UEW3	MARCO	Troponin	0.998413	-6.77399e-06	FALSE
IL15RA	Q13261	IL-15RA	Troponin	0.998413	8.95e-06	FALSE
VSIG2	Q96IQ7	VSIG2	Troponin	0.998413	8.87285e-06	FALSE
ITM2A	O43736	ITM2A	Troponin	0.998413	1.9486e-05	FALSE
DAPP1	Q9UN19	DAPP1	Troponin	0.998413	-8.26591e-06	FALSE
IL7R	P16871	IL7R	Troponin	0.998413	2.02502e-05	FALSE
TNFRSF11A	Q9Y6Q6	TNFRSF11A	Troponin	0.998413	-1.29838e-05	FALSE
CDH1	P12830	CDH1	Troponin	0.998413	-7.84213e-07	FALSE
SFTPD	P35247	PSP-D	Troponin	0.998413	8.20905e-06	FALSE
ANGPTL3	Q9Y5C1	ANGPTL3	Troponin	0.998413	-2.10394e-05	FALSE
DLK1	P80370	DLK-1	Troponin	0.998413	1.7592e-05	FALSE
DPP4	P27487	DPP4	Troponin	0.998413	3.44546e-06	FALSE
VASN	Q6EMK4	VASN	Troponin	0.998413	-1.15552e-06	FALSE
ADAMTS13	Q76LX8	ADAM-TS13	Troponin	0.998413	1.27696e-06	FALSE
EDAR	Q9UNE0	EDAR	Troponin	0.998413	1.24571e-05	FALSE
SRC	P12931	SRC	Troponin	0.998413	2.6484e-05	FALSE
REG3A	Q06141	REG3A	Troponin	0.998413	6.97788e-06	FALSE
MMP2	P08253	MMP-2	Troponin	0.998413	-1.01766e-06	FALSE
FCGR2B	P31994	IgG Fc receptor II-b	Troponin	0.998413	1.34777e-05	FALSE
PTPRS	Q13332	PTPRS	Troponin	0.998413	-1.37046e-06	FALSE
SLAMF1	Q13291	SLAMF1	Troponin	0.998413	7.49659e-06	FALSE
CA5A	P35218	CA5A	Troponin	0.998413	1.2541e-05	FALSE
TEK	Q02763	TIE2	Troponin	0.998413	2.11298e-06	FALSE
MASP1	P48740	MASP1	Troponin	0.998413	-1.04483e-07	FALSE
FIGF	O43915	VEGFD	Troponin	0.998413	-1.09567e-07	FALSE
NCR1	O76036	NCR1	Troponin	0.998413	2.04843e-05	FALSE
SERPINA7	P05543	SERPINA7	Troponin	0.998413	1.61622e-05	FALSE
SELP	P16109	SELP	Troponin	0.998413	-3.3426e-05	FALSE
GP1BA	P07359	GP1BA	Troponin	0.998413	-2.56376e-05	FALSE
LY75	O60449	LY75	Troponin	0.998413	1.10927e-05	FALSE
NTF4	P34130	NTF4	Troponin	0.998413	-8.37222e-06	FALSE
IGFBP3	P17936	IGFBP3	Troponin	0.998413	9.32348e-06	FALSE
TRAF2	Q12933	TRAF2	Troponin	0.998413	2.62172e-05	FALSE
PLXNA4	Q9HCM2	PLXNA4	Troponin	0.998413	-5.30908e-06	FALSE
PTH1R	Q03431	PTH1R	Troponin	0.998413	1.20237e-07	FALSE
F2R	P25116	PAR-1	Troponin	0.998413	3.04633e-07	FALSE
TREML2	Q5T2D2	TLT-2	Troponin	0.998413	8.21886e-06	FALSE
KIT	P10721	KIT	Troponin	0.998413	1.10032e-05	FALSE
TNFRSF13B	O14836	TNFRSF13B	Troponin	0.998413	4.95057e-05	FALSE
PLTP	P55058	PLTP	Troponin	0.998413	3.3493e-06	FALSE
DNER	Q8NFT8	DNER	Troponin	0.998413	3.62129e-06	FALSE
CD244	Q9BZW8	CD244	Troponin	0.998413	-4.61886e-06	FALSE
CPA1	P15085	CPA1	Troponin	0.998413	1.80203e-05	FALSE
DPP10	Q8N608	DPP10	Troponin	0.998413	-2.31675e-06	FALSE
FCRL6	Q6DN72	FCRL6	Troponin	0.998413	1.64627e-05	FALSE
FAM3B	P58499	FAM3B	Troponin	0.998413	-1.98956e-07	FALSE
CST5	P28325	CST5	Troponin	0.998413	8.20945e-06	FALSE
TNFSF12	O43508	TWEAK	Troponin	0.998413	3.86965e-05	FALSE
TNFRSF10C	O14798	TNFRSF10C	Troponin	0.998413	-4.6997e-06	FALSE
HSPB1	P04792	HSP 27	Troponin	0.998413	1.0555e-05	FALSE
GDNF	P39905	GDNF	Troponin	0.998413	-2.95111e-05	FALSE
CDH5	P33151	CDH5	Troponin	0.998413	8.62165e-06	FALSE
CNTNAP2	Q9UHC6	CNTNAP2	Troponin	0.998413	-1.539e-06	FALSE
CCL18	P55774	CCL18	Troponin	0.998413	-6.41533e-05	FALSE
PRSS27	Q9BQR3	PRSS27	Troponin	0.998413	2.1275e-05	FALSE
ANG	P03950	ANG	Troponin	0.998413	-1.50118e-06	FALSE
CD28	P10747	CD28	Troponin	0.998413	-1.99246e-05	FALSE
FLT3LG	P49771	Flt3L	Troponin	0.998413	-2.56428e-06	FALSE
CD5	P06127	CD5	Troponin	0.998413	-1.30732e-05	FALSE
CNTN1	Q12860	CNTN1	Troponin	0.998413	1.46584e-05	FALSE
SIT1	Q9Y3P8	SIT1	Troponin	0.998413	-8.70637e-08	FALSE
MFAP5	Q13361	MFAP5	Troponin	0.998413	-3.71806e-05	FALSE
KLK6	Q92876	KLK6	Troponin	0.998413	7.40741e-06	FALSE
CLEC7A	Q9BXN2	CLEC7A	Troponin	0.998413	6.41851e-06	FALSE
CD83	Q01151	CD83	Troponin	0.998413	-1.11743e-05	FALSE
CLEC4A	Q9UMR7	CLEC4A	Troponin	0.998413	-3.35685e-05	FALSE
GDF2	Q9UK05	GDF-2	Troponin	0.998413	2.48874e-06	FALSE
FGF19	O95750	FGF-19	Troponin	0.998413	-1.26549e-06	FALSE
MBL2	P11226	MBL2	Troponin	0.998413	-5.12684e-05	FALSE
PROC	P04070	PROC	Troponin	0.998413	-2.77348e-05	FALSE
HSD11B1	P28845	HSD11B1	Troponin	0.998413	-2.3956e-06	FALSE
BOC	Q9BWV1	BOC	Troponin	0.998413	-1.08239e-05	FALSE
CHIT1	Q13231	CHIT1	Troponin	0.998413	-1.84424e-06	FALSE
CCL5	P13501	CCL5	Troponin	0.998413	4.96034e-06	FALSE
LEP	P41159	LEP	Troponin	0.998413	-5.18744e-06	FALSE
CRTAC1	Q9NQ79	CRTAC1	Troponin	0.998413	-1.48645e-05	FALSE
CCL11	P51671	CCL11	Troponin	0.998413	-3.80352e-06	FALSE
LTA	P01374	TNFB	Troponin	0.998413	3.0969e-05	FALSE
CD6	P30203	CD6	Troponin	0.998413	-1.75358e-05	FALSE
GIF	P27352	GIF	Troponin	0.998413	-2.39728e-05	FALSE
HAO1	Q9UJM8	HAOX1	Troponin	0.998413	1.17604e-05	FALSE
LILRB5	O75023	LILRB5	Troponin	0.998413	-1.66205e-05	FALSE
APOM	O95445	APOM	Troponin	0.998413	1.06447e-05	FALSE
MMP12	P39900	MMP12	Troponin	0.998413	-3.96673e-07	FALSE
CLEC4C	Q8WTT0	CLEC4C	Troponin	0.998413	-3.22481e-05	FALSE
PON3	Q15166	PON3	Troponin	0.998413	4.06993e-05	FALSE
TNFSF10	P50591	TRAIL	Troponin	0.998413	-2.60603e-05	FALSE
KITLG	P21583	SCF	Troponin	0.998413	2.26028e-05	FALSE
PCOLCE	Q15113	PCOLCE	Troponin	0.998413	2.32097e-05	FALSE
TNFRSF9	Q07011	TNFRSF9	Troponin	0.998413	-1.92495e-06	FALSE
MMP7	P09237	MMP7	Troponin	0.998413	-1.00522e-07	FALSE
FETUB	Q9UGM5	FETUB	Troponin	0.998413	-4.7698e-06	FALSE
FABP2	P12104	FABP2	Troponin	0.998413	-2.43715e-06	FALSE
CXCL5	P42830	CXCL5	Troponin	0.998413	2.58887e-05	FALSE
CR2	P20023	CR2	Troponin	0.998413	-2.38696e-05	FALSE
CCL17	Q92583	CCL17	Troponin	0.998413	-1.7312e-05	FALSE
CTRC	Q99895	CTRC	Troponin	0.998413	-3.74501e-06	FALSE
CCL24	O00175	CCL24	Troponin	0.998413	-9.30022e-05	FALSE
TNFSF11	O14788	TRANCE	Troponin	0.998413	-5.60372e-06	FALSE
SERPINA12	Q8IW75	SERPINA12	Troponin	0.998413	-6.42989e-05	FALSE
CCL16	O15467	CCL16	Troponin	0.998413	-3.07884e-05	FALSE
SERPINA5	P05154	SERPINA5	Troponin	0.998413	-3.77549e-05	FALSE
FGF21	Q9NSA1	FGF-21	Ferritin	0.37194	8.46001e-05	FALSE
CXCL11	O14625	CXCL11	Ferritin	0.284052	8.52958e-05	FALSE
CCL8	P80075	MCP-2	Ferritin	0.185743	0.000107672	FALSE
SERPINE1	P05121	PAI	Ferritin	0.340492	7.28346e-05	FALSE
SRPK2	P78362	SRPK2	Ferritin	0.172595	0.00010393	FALSE
IRF9	Q00978	IRF9	Ferritin	0.247008	8.16078e-05	FALSE
OSM	P13725	OSM	Ferritin	0.0681564	0.000130342	FALSE
SIRT2	Q8IXJ6	SIRT2	Ferritin	0.194356	0.000105072	FALSE
EGLN1	Q9GZT9	EGLN1	Ferritin	0.0619156	0.000120958	FALSE
ZBTB16	Q05516	ZBTB16	Ferritin	0.761495	2.76278e-05	FALSE
TRIM5	Q9C035	TRIM5	Ferritin	0.376567	5.6999e-05	FALSE
BACH1	O14867	BACH1	Ferritin	0.225175	7.02971e-05	FALSE
IL24	Q13007	IL-24	Ferritin	0.117234	7.67702e-05	FALSE
HGF	P14210	HGF	Ferritin	0.0589375	0.00016378	FALSE
PRDX3	P30048	PRDX3	Ferritin	0.391208	5.55235e-05	FALSE
NPPB	P16860	BNP	Ferritin	0.820342	1.91264e-05	FALSE
TFRC	P02786	TR	Ferritin	0.174927	5.9743e-05	FALSE
IL7	P13232	IL7	Ferritin	0.696966	2.37494e-05	FALSE
PRDX5	P30044	PRDX5	Ferritin	0.0973985	8.69771e-05	FALSE
SPRY2	O43597	SPRY2	Ferritin	0.999346	-1.16712e-07	FALSE
FABP6	P51161	GT	Ferritin	0.105391	0.000106135	FALSE
IRAK1	P51617	IRAK1	Ferritin	0.164127	7.28581e-05	FALSE
GLB1	P16278	GLB1	Ferritin	0.122921	6.45336e-05	FALSE
CFHR5	Q9BXR6	CFHR5	Ferritin	0.122802	5.5225e-05	FALSE
HMOX1	P09601	HO-1	Ferritin	0.0530315	5.75981e-05	FALSE
CCL23	P55773	CCL23	Ferritin	0.111813	4.64691e-05	FALSE
EBI3	Q8NEV9,Q14213	IL-27	Ferritin	0.0526632	4.96983e-05	FALSE
DECR1	Q16698	DECR1	Ferritin	0.73448	-3.21887e-05	FALSE
CCL15	Q16663	CCL15	Ferritin	0.43614	2.64071e-05	FALSE
CXCL16	Q9H2A7	CXCL16	Ferritin	0.0547402	5.08381e-05	FALSE
GLO1	Q04760	GLO1	Ferritin	0.0822316	7.71114e-05	FALSE
THBS4	P35443	THBS4	Ferritin	0.105583	0.00011812	FALSE
CXCL1	P09341	CXCL1	Ferritin	0.950729	4.69142e-06	FALSE
CXCL6	P80162	CXCL6	Ferritin	0.947228	5.82477e-06	FALSE
LIF	P15018	LIF	Ferritin	0.11328	5.6776e-05	FALSE
EIF4G1	Q04637	EIF4G1	Ferritin	0.42674	4.11901e-05	FALSE
CST3	P01034	CST3	Ferritin	0.100509	5.56087e-05	FALSE
GH1	P01241	GH	Ferritin	0.463291	7.50771e-05	FALSE
IL18R1	Q13478	IL-18R1	Ferritin	0.0627019	5.7874e-05	FALSE
CLEC6A	Q6EIG7	CLEC6A	Ferritin	0.379722	4.35261e-05	FALSE
THPO	P40225	THPO	Ferritin	0.150928	4.64279e-05	FALSE
ACE2	Q9BYF1	ACE2	Ferritin	0.0878511	6.4933e-05	FALSE
TSLP	Q969D9	TSLP	Ferritin	0.0864342	6.2524e-05	FALSE
EFEMP1	Q12805	EFEMP1	Ferritin	0.234321	3.3555e-05	FALSE
SCGB3A2	Q96PL1	SCGB3A2	Ferritin	0.573224	2.52842e-05	FALSE
OLR1	P78380	LOX-1	Ferritin	0.104141	7.14863e-05	FALSE
TGFB1	P01137	LAP TGF-beta-1	Ferritin	0.112998	5.18022e-05	FALSE
IRAK4	Q9NWZ3	IRAK4	Ferritin	0.738998	-3.29136e-05	FALSE
F11R	Q9Y624	JAM-A	Ferritin	0.0704037	7.04053e-05	FALSE
NFATC3	Q12968	NFATC3	Ferritin	0.382466	4.33338e-05	FALSE
ITGB1BP2	Q9UKP3	ITGB1BP2	Ferritin	0.574594	-6.41537e-05	FALSE
TGM2	P21980	TGM2	Ferritin	0.178708	3.7918e-05	FALSE
IL22RA1	Q8N6P7	IL-22 RA1	Ferritin	0.447974	2.44103e-05	FALSE
OSMR	Q99650	OSMR	Ferritin	0.171013	2.46297e-05	FALSE
IL2	P60568	IL2	Ferritin	0.143738	3.35e-05	FALSE
PDGFA	P04085	PDGF subunit A	Ferritin	0.248264	-6.73221e-05	FALSE
VEGFA	P15692	VEGFA	Ferritin	0.112998	2.6997e-05	FALSE
SORT1	Q99523	SORT1	Ferritin	0.110188	3.49962e-05	FALSE
MMP1	P03956	MMP-1	Ferritin	0.904308	7.86607e-06	FALSE
NF2	P35240	NF2	Ferritin	0.570281	-5.74016e-05	FALSE
EIF5A	P63241	EIF5A	Ferritin	0.277746	2.67983e-05	FALSE
PRSS2	P07478	PRSS2	Ferritin	0.120415	7.54076e-05	FALSE
COMP	P49747	COMP	Ferritin	0.419689	4.4689e-05	FALSE
CD40LG	P29965	CD40-L	Ferritin	0.161707	-0.000132214	FALSE
CPB1	P15086	CPB1	Ferritin	0.359513	5.77356e-05	FALSE
IL17A	Q16552	IL-17A	Ferritin	0.89035	7.85903e-06	FALSE
DCN	P07585	DCN	Ferritin	0.0538729	4.0471e-05	FALSE
CCL25	O15444	CCL25	Ferritin	0.950353	1.57915e-06	FALSE
CDSN	Q15517	CDSN	Ferritin	0.110188	3.18846e-05	FALSE
ITGA6	P23229	ITGA6	Ferritin	0.154882	-5.28475e-05	FALSE
IL17D	Q8TAD2	IL-17D	Ferritin	0.311353	1.99311e-05	FALSE
MMP3	P08254	MMP-3	Ferritin	0.394996	-3.30761e-05	FALSE
MMP10	P09238	MMP-10	Ferritin	0.600841	1.51538e-05	FALSE
CA1	P00915	CA1	Ferritin	0.494653	3.10154e-05	FALSE
SPP1	P10451	OPN	Ferritin	0.115577	2.90958e-05	FALSE
TANK	Q92844	TANK	Ferritin	0.820276	-1.62772e-05	FALSE
CCL28	Q9NRJ3	CCL28	Ferritin	0.188089	9.70397e-05	FALSE
IL4	P05112	IL4	Ferritin	0.514148	1.94705e-05	FALSE
CCL13	Q99616	MCP-4	Ferritin	0.999346	1.11737e-07	FALSE
IL1RL2	Q9HB29	IL1RL2	Ferritin	0.48852	2.18626e-05	FALSE
SH2B3	Q9UQQ2	SH2B3	Ferritin	0.806676	-2.53356e-05	FALSE
HBEGF	Q99075	HB-EGF	Ferritin	0.950729	4.03418e-06	FALSE
IL5	P05113	IL5	Ferritin	0.681414	1.73822e-05	FALSE
EIF4EBP1	Q13541	4E-BP1	Ferritin	0.0887421	2.72427e-05	FALSE
CXCL12	P48061	CXCL12	Ferritin	0.426661	1.48449e-05	FALSE
DGKZ	Q13574	DGKZ	Ferritin	0.950353	2.721e-06	FALSE
IL20	Q9NYY1	IL-20	Ferritin	0.54367	1.17021e-05	FALSE
CEACAM8	P31997	CEACAM8	Ferritin	0.164127	4.89573e-05	FALSE
DCTN1	Q14203	DCTN1	Ferritin	0.591835	-3.48857e-05	FALSE
ICAM1	P05362	ICAM1	Ferritin	0.0878511	4.75383e-05	FALSE
ARNT	P27540	ARNT	Ferritin	0.851561	5.20192e-06	FALSE
FGF5	P12034	FGF-5	Ferritin	0.105391	3.7208e-05	FALSE
CD4	P01730	CD4	Ferritin	0.122745	3.59502e-05	FALSE
CCL14	Q16627	CCL14	Ferritin	0.228916	3.75746e-05	FALSE
SAA4	P35542	SAA4	Ferritin	0.37118	-3.2607e-05	FALSE
PDCD1LG2	Q9BQ51	PD-L2	Ferritin	0.414955	1.83522e-05	FALSE
SIRPA	P78324	SHPS-1	Ferritin	0.206875	2.68195e-05	FALSE
HAVCR1	Q96D42	KIM1	Ferritin	0.690375	2.23352e-05	FALSE
IL1A	P01583	IL-1 alpha	Ferritin	0.761495	1.2034e-05	FALSE
TIMD4	Q96H15	TIMD4	Ferritin	0.101507	5.79503e-05	FALSE
F7	P08709	F7	Ferritin	0.414588	2.00745e-05	FALSE
PIGR	P01833	PIgR	Ferritin	0.105843	3.03445e-05	FALSE
NRP1	O14786	NRP1	Ferritin	0.425273	1.43825e-05	FALSE
TGFBR3	Q03167	TGFBR3	Ferritin	0.463952	1.64833e-05	FALSE
IKBKG	Q9Y6K9	NEMO	Ferritin	0.336768	-7.65268e-05	FALSE
IL17RA	Q96F46	IL-17RA	Ferritin	0.228916	3.37008e-05	FALSE
KLRD1	Q13241	KLRD1	Ferritin	0.0878511	6.02858e-05	FALSE
LGALS9	O00182	Gal-9	Ferritin	0.749745	4.29947e-06	FALSE
COL18A1	P39060	COL18A1	Ferritin	0.359513	2.58292e-05	FALSE
CA4	P22748	CA4	Ferritin	0.418474	2.13963e-05	FALSE
PGF	P49763	PGF	Ferritin	0.0608712	4.4983e-05	FALSE
STC1	P52823	STC1	Ferritin	0.646715	9.38813e-06	FALSE
NOTCH3	Q9UM47	Notch 3	Ferritin	0.929791	2.51766e-06	FALSE
IGFBP7	Q16270	IGFBP-7	Ferritin	0.278332	4.79619e-05	FALSE
NGF	P01138	Beta-NGF	Ferritin	0.228916	1.00587e-05	FALSE
FGF2	P09038	FGF2	Ferritin	0.247008	-8.453e-05	FALSE
PRELP	P51888	PRELP	Ferritin	0.570281	9.62644e-06	FALSE
LPL	P06858	LPL	Ferritin	0.645715	6.39957e-06	FALSE
CASP3	P42574	CASP-3	Ferritin	0.359513	-8.27248e-05	FALSE
BMP6	P22004	BMP-6	Ferritin	0.687643	1.25766e-05	FALSE
TIMP4	Q99727	TIMP4	Ferritin	0.59471	2.26265e-05	FALSE
IL20RA	Q9UHF4	IL-20RA	Ferritin	0.860524	-3.66823e-06	FALSE
PPP1R9B	Q96SB3	PPP1R9B	Ferritin	0.593927	-3.1098e-05	FALSE
ANGPT1	Q15389	ANGPT1	Ferritin	0.127607	-9.2376e-05	FALSE
SPARCL1	Q14515	SPARCL1	Ferritin	0.0530315	4.78889e-05	FALSE
SULT1A1	P50225	ST1A1	Ferritin	0.250514	-6.87995e-05	FALSE
IGLC2	P0DOY2	IGLC2	Ferritin	0.35014	8.88905e-06	FALSE
NCAM1	P13591	NCAM1	Ferritin	0.160677	2.70245e-05	FALSE
MEGF9	Q9H1U4	MEGF9	Ferritin	0.298023	2.27831e-05	FALSE
GP6	Q9HCN6	GP6	Ferritin	0.784631	-1.35036e-05	FALSE
ITGA11	Q9UKX5	ITGA11	Ferritin	0.395719	-2.45514e-05	FALSE
OSCAR	Q8IYS5	hOSCAR	Ferritin	0.753642	2.922e-06	FALSE
CDCP1	Q9H5V8	CDCP1	Ferritin	0.371626	2.68835e-05	FALSE
CLEC4G	Q6UXB4	CLEC4G	Ferritin	0.095049	4.59403e-05	FALSE
SELE	P16581	SELE	Ferritin	0.0912753	4.80844e-05	FALSE
ICAM3	P32942	ICAM3	Ferritin	0.09506	2.92173e-05	FALSE
PRKCQ	Q04759	PRKCQ	Ferritin	0.329476	-5.16632e-05	FALSE
IDUA	P35475	IDUA	Ferritin	0.642427	1.48678e-05	FALSE
UMOD	P07911	UMOD	Ferritin	0.195591	2.00934e-05	FALSE
STK4	Q13043	STK4	Ferritin	0.227993	-5.77615e-05	FALSE
CSF1	P09603	CSF-1	Ferritin	0.593927	-5.23799e-06	FALSE
MEPE	Q9NQ76	MEPE	Ferritin	0.0616001	5.89166e-05	FALSE
CCL4	P13236	CCL4	Ferritin	0.0757607	8.4051e-05	FALSE
IL2RB	P14784	IL-2RB	Ferritin	0.225263	2.19498e-05	FALSE
CD40	P25942	CD40	Ferritin	0.134979	1.45125e-05	FALSE
FCRL3	Q96P31	FCRL3	Ferritin	0.110188	2.76588e-05	FALSE
THBD	P07204	TM	Ferritin	0.269984	1.75708e-05	FALSE
FCN2	Q15485	FCN2	Ferritin	0.523108	3.93346e-05	FALSE
IGFBP6	P24592	IGFBP6	Ferritin	0.103124	5.23073e-05	FALSE
ENG	P17813	ENG	Ferritin	0.0875109	2.86764e-05	FALSE
ANPEP	P15144	AP-N	Ferritin	0.485131	1.92252e-05	FALSE
IL1R1	P14778	IL-1RT1	Ferritin	0.904308	-3.87697e-06	FALSE
COL1A1	P02452	COL1A1	Ferritin	0.414955	-9.3201e-06	FALSE
AGER	Q15109	RAGE	Ferritin	0.976628	-6.30696e-07	FALSE
TPSAB1	Q15661	TPSAB1	Ferritin	0.25048	2.10818e-05	FALSE
REN	P00797	REN	Ferritin	0.160039	5.88975e-05	FALSE
ALCAM	Q13740	ALCAM	Ferritin	0.860524	4.16467e-06	FALSE
ADM	P35318	ADM	Ferritin	0.74794	4.08877e-06	FALSE
IL13	P35225	IL13	Ferritin	0.350025	2.07936e-05	FALSE
EPCAM	P16422	Ep-CAM	Ferritin	0.672151	2.22593e-05	FALSE
PECAM1	P16284	PECAM-1	Ferritin	0.658716	-2.04647e-05	FALSE
SELPLG	Q14242	PSGL-1	Ferritin	0.385281	-3.74289e-05	FALSE
PDGFB	P01127	PDGF subunit B	Ferritin	0.105391	-0.000118044	FALSE
CD93	Q9NPY3	CD93	Ferritin	0.291084	1.56298e-05	FALSE
CD46	P15529	CD46	Ferritin	0.134979	3.05707e-05	FALSE
IL10RB	Q08334	IL-10RB	Ferritin	0.874254	1.8857e-06	FALSE
FCGR2A	P12318	FCGR2A	Ferritin	0.749745	8.51261e-06	FALSE
QPCT	Q16769	QPCT	Ferritin	0.166797	2.63315e-05	FALSE
CHL1	O00533	CHL1	Ferritin	0.493006	1.44921e-05	FALSE
TIE1	P35590	TIE1	Ferritin	0.0513891	3.05496e-05	FALSE
FAP	Q12884	FAP	Ferritin	0.919251	-2.28492e-06	FALSE
AXIN1	O15169	AXIN1	Ferritin	0.239681	-9.94405e-05	FALSE
NRTN	Q99748	NRTN	Ferritin	0.140811	7.23764e-05	FALSE
CD8A	P01732	CD8A	Ferritin	0.228916	4.06562e-05	FALSE
MGMT	P16455	MGMT	Ferritin	0.874254	1.16925e-05	FALSE
LYVE1	Q9Y5Y7	LYVE1	Ferritin	0.291635	2.49776e-05	FALSE
SPON2	Q9BUD6	SPON2	Ferritin	0.280342	-7.95912e-06	FALSE
PRCP	P42785	PRCP	Ferritin	0.452124	2.19487e-05	FALSE
THBS2	P35442	THBS2	Ferritin	0.31619	-1.38368e-05	FALSE
AXL	P30530	AXL	Ferritin	0.385281	2.39013e-05	FALSE
AOC3	Q16853	AOC3	Ferritin	0.646715	8.83323e-06	FALSE
TNXB	P22105	TNXB	Ferritin	0.150928	-2.57325e-05	FALSE
AMBP	P02760	AMBP	Ferritin	0.454839	-9.64035e-06	FALSE
LGALS4	P56470	Gal-4	Ferritin	0.612424	2.49494e-05	FALSE
RARRES2	Q99969	RARRES2	Ferritin	0.369788	-1.61533e-05	FALSE
PRSS8	Q16651	PRSS8	Ferritin	0.369788	1.04407e-05	FALSE
IL12B	P29460	IL-12B	Ferritin	0.382409	4.61356e-05	FALSE
CNDP1	Q96KN2	CNDP1	Ferritin	0.642427	1.89213e-05	FALSE
CD84	Q9UIB8	CD84	Ferritin	0.8636	4.82076e-06	FALSE
PLA2G7	Q13093	PLA2G7	Ferritin	0.171013	-2.72929e-05	FALSE
DCBLD2	Q96PD2	DCBLD2	Ferritin	0.591835	-1.216e-05	FALSE
MARCO	Q9UEW3	MARCO	Ferritin	0.105391	2.38188e-05	FALSE
VSIG2	Q96IQ7	VSIG2	Ferritin	0.610396	1.73875e-05	FALSE
ITM2A	O43736	ITM2A	Ferritin	0.632676	1.23776e-05	FALSE
DAPP1	Q9UN19	DAPP1	Ferritin	0.414955	-9.05045e-05	FALSE
IL7R	P16871	IL7R	Ferritin	0.063555	5.60112e-05	FALSE
TNFRSF11A	Q9Y6Q6	TNFRSF11A	Ferritin	0.0703872	4.75594e-05	FALSE
CDH1	P12830	CDH1	Ferritin	0.14653	3.26777e-05	FALSE
SFTPD	P35247	PSP-D	Ferritin	0.241348	8.13688e-05	FALSE
ANGPTL3	Q9Y5C1	ANGPTL3	Ferritin	0.950353	2.29107e-06	FALSE
DLK1	P80370	DLK-1	Ferritin	0.369788	2.52016e-05	FALSE
DPP4	P27487	DPP4	Ferritin	0.820342	5.02201e-06	FALSE
VASN	Q6EMK4	VASN	Ferritin	0.988841	3.04137e-07	FALSE
ADAMTS13	Q76LX8	ADAM-TS13	Ferritin	0.647124	-5.78185e-06	FALSE
EDAR	Q9UNE0	EDAR	Ferritin	0.204629	3.87704e-05	FALSE
SRC	P12931	SRC	Ferritin	0.647124	-1.57051e-05	FALSE
REG3A	Q06141	REG3A	Ferritin	0.310636	4.42015e-05	FALSE
MMP2	P08253	MMP-2	Ferritin	0.238866	-3.20059e-05	FALSE
FCGR2B	P31994	IgG Fc receptor II-b	Ferritin	0.370564	-2.82746e-05	FALSE
PTPRS	Q13332	PTPRS	Ferritin	0.78057	4.63136e-06	FALSE
SLAMF1	Q13291	SLAMF1	Ferritin	0.834021	-6.404e-06	FALSE
CA5A	P35218	CA5A	Ferritin	0.176695	0.000109273	FALSE
TEK	Q02763	TIE2	Ferritin	0.542446	1.17418e-05	FALSE
MASP1	P48740	MASP1	Ferritin	0.367876	2.13946e-05	FALSE
SERPINA7	P05543	SERPINA7	Ferritin	0.250514	-3.07196e-05	FALSE
SELP	P16109	SELP	Ferritin	0.820342	-1.77084e-05	FALSE
GP1BA	P07359	GP1BA	Ferritin	0.356106	-3.11781e-05	FALSE
LY75	O60449	LY75	Ferritin	0.786811	-6.32259e-06	FALSE
NTF4	P34130	NTF4	Ferritin	0.875331	3.7331e-06	FALSE
IGFBP3	P17936	IGFBP3	Ferritin	0.560947	-1.82794e-05	FALSE
TRAF2	Q12933	TRAF2	Ferritin	0.472537	-4.63518e-05	FALSE
PLXNA4	Q9HCM2	PLXNA4	Ferritin	0.228221	-0.000102026	FALSE
TREML2	Q5T2D2	TLT-2	Ferritin	0.522428	1.87551e-05	FALSE
KIT	P10721	KIT	Ferritin	0.318039	-2.17547e-05	FALSE
TNFRSF13B	O14836	TNFRSF13B	Ferritin	0.224537	5.10956e-05	FALSE
PLTP	P55058	PLTP	Ferritin	0.860105	-4.47271e-06	FALSE
DNER	Q8NFT8	DNER	Ferritin	0.904106	-2.7628e-06	FALSE
CD244	Q9BZW8	CD244	Ferritin	0.806676	-8.03185e-06	FALSE
CPA1	P15085	CPA1	Ferritin	0.414955	4.7555e-05	FALSE
FCRL6	Q6DN72	FCRL6	Ferritin	0.75878	-1.2073e-05	FALSE
FAM3B	P58499	FAM3B	Ferritin	0.954113	-1.23365e-06	FALSE
CST5	P28325	CST5	Ferritin	0.78057	-7.36829e-06	FALSE
TNFSF12	O43508	TWEAK	Ferritin	0.159662	0.000119314	FALSE
TNFRSF10C	O14798	TNFRSF10C	Ferritin	0.672151	1.33139e-05	FALSE
HSPB1	P04792	HSP 27	Ferritin	0.0614178	-3.48205e-05	FALSE
GDNF	P39905	GDNF	Ferritin	0.522428	2.01955e-05	FALSE
CDH5	P33151	CDH5	Ferritin	0.206875	2.69563e-05	FALSE
CNTNAP2	Q9UHC6	CNTNAP2	Ferritin	0.224537	3.38131e-05	FALSE
CCL18	P55774	CCL18	Ferritin	0.999346	3.44356e-08	FALSE
PRSS27	Q9BQR3	PRSS27	Ferritin	0.227993	-3.59684e-05	FALSE
ANG	P03950	ANG	Ferritin	0.879364	-4.44553e-06	FALSE
CD28	P10747	CD28	Ferritin	0.105583	5.23723e-05	FALSE
FLT3LG	P49771	Flt3L	Ferritin	0.486227	-2.80309e-05	FALSE
CD5	P06127	CD5	Ferritin	0.54367	1.71934e-05	FALSE
CNTN1	Q12860	CNTN1	Ferritin	0.284052	-2.60996e-05	FALSE
SIT1	Q9Y3P8	SIT1	Ferritin	0.427391	-3.09469e-05	FALSE
MFAP5	Q13361	MFAP5	Ferritin	0.561748	-1.66263e-05	FALSE
KLK6	Q92876	KLK6	Ferritin	0.621143	1.66467e-05	FALSE
CLEC7A	Q9BXN2	CLEC7A	Ferritin	0.164127	3.83776e-05	FALSE
CD83	Q01151	CD83	Ferritin	0.11622	5.204e-05	FALSE
CLEC4A	Q9UMR7	CLEC4A	Ferritin	0.98409	-9.18252e-07	FALSE
GDF2	Q9UK05	GDF-2	Ferritin	0.0703872	-7.09549e-05	FALSE
FGF19	O95750	FGF-19	Ferritin	0.687643	-3.04793e-05	FALSE
MBL2	P11226	MBL2	Ferritin	0.874254	-5.92822e-06	FALSE
PROC	P04070	PROC	Ferritin	0.748229	-1.18028e-05	FALSE
HSD11B1	P28845	HSD11B1	Ferritin	0.203248	-5.00812e-05	FALSE
BOC	Q9BWV1	BOC	Ferritin	0.645715	-1.20284e-05	FALSE
CHIT1	Q13231	CHIT1	Ferritin	0.904308	-4.37977e-06	FALSE
LEP	P41159	LEP	Ferritin	0.0619156	-0.000143491	FALSE
CCL11	P51671	CCL11	Ferritin	0.0548491	-4.32517e-05	FALSE
LTA	P01374	TNFB	Ferritin	0.800379	-8.52282e-06	FALSE
CD6	P30203	CD6	Ferritin	0.110188	-4.54462e-05	FALSE
GIF	P27352	GIF	Ferritin	0.647763	-2.65467e-05	FALSE
HAO1	Q9UJM8	HAOX1	Ferritin	0.816799	3.05724e-05	FALSE
LILRB5	O75023	LILRB5	Ferritin	0.961007	-1.74073e-06	FALSE
APOM	O95445	APOM	Ferritin	0.250514	-3.43504e-05	FALSE
MMP12	P39900	MMP12	Ferritin	0.854777	-9.53123e-06	FALSE
CLEC4C	Q8WTT0	CLEC4C	Ferritin	0.482054	-3.24427e-05	FALSE
PON3	Q15166	PON3	Ferritin	0.321142	-4.31759e-05	FALSE
TNFSF10	P50591	TRAIL	Ferritin	0.755999	-1.13559e-05	FALSE
PCOLCE	Q15113	PCOLCE	Ferritin	0.554364	-2.81775e-05	FALSE
TNFRSF9	Q07011	TNFRSF9	Ferritin	0.385281	4.05971e-05	FALSE
MMP7	P09237	MMP7	Ferritin	0.261664	-4.6694e-05	FALSE
FETUB	Q9UGM5	FETUB	Ferritin	0.238691	-4.68166e-05	FALSE
FABP2	P12104	FABP2	Ferritin	0.146805	-9.78328e-05	FALSE
CXCL5	P42830	CXCL5	Ferritin	0.0875109	-0.000196513	FALSE
CR2	P20023	CR2	Ferritin	0.728402	-1.49942e-05	FALSE
CCL17	Q92583	CCL17	Ferritin	0.0713891	-0.000146481	FALSE
CTRC	Q99895	CTRC	Ferritin	0.486227	-5.06471e-05	FALSE
CCL24	O00175	CCL24	Ferritin	0.947228	-6.28003e-06	FALSE
TNFSF11	O14788	TRANCE	Ferritin	0.270387	-5.78755e-05	FALSE
SERPINA12	Q8IW75	SERPINA12	Ferritin	0.18148	-8.72986e-05	FALSE
CCL16	O15467	CCL16	Ferritin	0.265763	-8.45597e-05	FALSE

### Sheet: SF1h
Supplementary File 1h. Longitudinal proteomic profiling with linear mixed models
Protein metadata			Interaction term (severity x time)			Time from first symptoms term
Gene ID	UniProt ID	Olink Assay Name	Pvalue	Adjusted Pvalue	Is Significant?	Pvalue	Adjusted Pvalue	Is Significant?
ITGA11	Q9UKX5	ITGA11	8.50177e-07	0.000370677	TRUE	1.21771e-09	2.65461e-07	TRUE
ITGB6	P18564	ITGB6	1.1532e-05	0.00251397	TRUE	1.52244e-07	7.3754e-06	TRUE
REG3A	Q06141	REG3A	0.000256866	0.0334243	TRUE	0.0401205	0.0853294	FALSE
NRP1	O14786	NRP1	0.000325671	0.0334243	TRUE	1.42565e-07	7.3754e-06	TRUE
LIFR	P42702	LIF-R	0.000529352	0.0334243	TRUE	0.0173496	0.0444965	TRUE
PLAUR	Q03405	U-PAR	0.000549649	0.0334243	TRUE	2.23054e-05	0.000324171	TRUE
CFHR5	Q9BXR6	CFHR5	0.000696715	0.0334243	TRUE	0.247985	0.337879	FALSE
MARCO	Q9UEW3	MARCO	0.000704535	0.0334243	TRUE	0.071486	0.133776	FALSE
TNFRSF10B	O14763	TRAIL-R2	0.000777509	0.0334243	TRUE	1.25604e-06	3.42271e-05	TRUE
CNTN1	Q12860	CNTN1	0.00081436	0.0334243	TRUE	0.0108407	0.0308925	TRUE
ICAM1	P05362	ICAM1	0.000936787	0.0334243	TRUE	0.000118924	0.00103702	TRUE
FIGF	O43915	VEGFD	0.000960766	0.0334243	TRUE	0.0187697	0.0464978	TRUE
CA5A	P35218	CA5A	0.000996597	0.0334243	TRUE	0.159867	0.248049	FALSE
IFNLR1	Q8IU57	IFNLR1	0.00118808	0.0370003	TRUE	0.571912	0.647671	FALSE
LYVE1	Q9Y5Y7	LYVE1	0.00159682	0.0381253	TRUE	7.90759e-05	0.000790342	TRUE
ACP5	P13686	TR-AP	0.00168363	0.0381253	TRUE	9.03053e-05	0.000837726	TRUE
SFTPD	P35247	PSP-D	0.00173016	0.0381253	TRUE	1.54312e-05	0.000258769	TRUE
CDCP1	Q9H5V8	CDCP1	0.00186286	0.0381253	TRUE	0.000201692	0.00151617	TRUE
S100A12	P80511	EN-RAGE	0.00191159	0.0381253	TRUE	0.00064886	0.00321481	TRUE
VASN	Q6EMK4	VASN	0.00199333	0.0381253	TRUE	0.000238343	0.00170357	TRUE
CLEC7A	Q9BXN2	CLEC7A	0.00202111	0.0381253	TRUE	5.97314e-05	0.000703862	TRUE
GNLY	P22749	GNLY	0.00203232	0.0381253	TRUE	0.00920063	0.0277847	TRUE
HSD11B1	P28845	HSD11B1	0.00207361	0.0381253	TRUE	0.00127931	0.00563414	TRUE
CCL24	O00175	CCL24	0.00209864	0.0381253	TRUE	1.59385e-11	6.9492e-09	TRUE
NOTCH3	Q9UM47	Notch 3	0.00221244	0.0385849	TRUE	0.00797958	0.0246744	TRUE
TNFRSF11A	Q9Y6Q6	TNFRSF11A	0.00236502	0.0396596	TRUE	4.21996e-05	0.000541148	TRUE
IL17C	Q9P0M4	IL-17C	0.00269018	0.0434414	TRUE	0.176102	0.259394	FALSE
IL15RA	Q13261	IL-15RA	0.00280108	0.0436167	TRUE	0.000295839	0.00189685	TRUE
FXYD5	Q96DB9	FXYD5	0.00302071	0.0445756	TRUE	0.000616835	0.003164	TRUE
FCGR2A	P12318	FCGR2A	0.00306713	0.0445756	TRUE	0.00120666	0.0053684	TRUE
ACE2	Q9BYF1	ACE2	0.00333761	0.0469419	TRUE	6.32794e-05	0.000726047	TRUE
FETUB	Q9UGM5	FETUB	0.00355432	0.0484276	TRUE	0.0375765	0.0811273	FALSE
SLAMF1	Q13291	SLAMF1	0.00401671	0.0530692	FALSE	0.0165898	0.0430544	TRUE
KIT	P10721	KIT	0.00455809	0.0584508	FALSE	0.0651969	0.12413	FALSE
FABP6	P51161	GT	0.00525349	0.0654435	FALSE	0.00202674	0.00803325	TRUE
FAM3B	P58499	FAM3B	0.00554514	0.0671578	FALSE	0.0780372	0.142959	FALSE
IL1RL2	Q9HB29	IL1RL2	0.00643773	0.0741612	FALSE	0.00581341	0.0189153	TRUE
HAO1	Q9UJM8	HAOX1	0.00659741	0.0741612	FALSE	0.0371972	0.0810898	FALSE
SPP1	P10451	OPN	0.00678693	0.0741612	FALSE	0.208103	0.298017	FALSE
IL1R2	P27930	IL-1RT2	0.00692291	0.0741612	FALSE	0.000283143	0.00187046	TRUE
FCRL6	Q6DN72	FCRL6	0.00724739	0.0741612	FALSE	0.000386407	0.00224631	TRUE
IGFBP3	P17936	IGFBP3	0.0073779	0.0741612	FALSE	0.00971119	0.0286086	TRUE
LILRB5	O75023	LILRB5	0.00758795	0.0741612	FALSE	4.49178e-07	1.71041e-05	TRUE
CCL19	Q99731	CCL19	0.0076535	0.0741612	FALSE	0.657516	0.722109	FALSE
LIF	P15018	LIF	0.00777349	0.0741612	FALSE	0.0588863	0.114109	FALSE
KITLG	P21583	SCF	0.00782434	0.0741612	FALSE	0.000496046	0.00270345	TRUE
IL2RA	P01589	IL2-RA	0.00804042	0.0745877	FALSE	0.000206426	0.00152546	TRUE
ANGPTL3	Q9Y5C1	ANGPTL3	0.00855171	0.0772897	FALSE	2.17156e-05	0.000324171	TRUE
GDNF	P39905	GDNF	0.00885732	0.0772897	FALSE	0.116754	0.192821	FALSE
CCL2	P13500	MCP-1	0.0090064	0.0772897	FALSE	0.0151794	0.0401104	TRUE
TIMD4	Q96H15	TIMD4	0.00904077	0.0772897	FALSE	0.00650123	0.0205401	TRUE
CD163	Q86VB7	CD163	0.00934646	0.0783665	FALSE	0.00069168	0.00338846	TRUE
TNFRSF14	Q92956	TNFRSF14	0.00979701	0.0795892	FALSE	0.00105612	0.00479656	TRUE
KLRD1	Q13241	KLRD1	0.00999401	0.0795892	FALSE	0.22977	0.318031	FALSE
TNFSF13B	Q9Y275	TNFSF13B	0.0101427	0.0795892	FALSE	2.63956e-07	1.15085e-05	TRUE
KLK6	Q92876	KLK6	0.0102225	0.0795892	FALSE	0.0542099	0.10842	FALSE
GDF2	Q9UK05	GDF-2	0.0104955	0.0802817	FALSE	0.169092	0.253187	FALSE
PRSS27	Q9BQR3	PRSS27	0.01077	0.0809608	FALSE	0.00323931	0.0116722	TRUE
NFATC3	Q12968	NFATC3	0.0114611	0.0846957	FALSE	0.00566392	0.0185674	TRUE
CCL11	P51671	CCL11	0.0124544	0.090502	FALSE	0.637072	0.709095	FALSE
EGLN1	Q9GZT9	EGLN1	0.0142077	0.101345	FALSE	0.0302609	0.0698081	FALSE
CCL18	P55774	CCL18	0.0144115	0.101345	FALSE	0.000253002	0.00177918	TRUE
TNFRSF9	Q07011	TNFRSF9	0.0165034	0.111221	FALSE	1.38946e-06	3.56357e-05	TRUE
ICAM2	P13598	ICAM-2	0.0166444	0.111221	FALSE	0.0567162	0.112401	FALSE
SH2D1A	O60880	SH2D1A	0.0167459	0.111221	FALSE	3.58658e-05	0.000473864	TRUE
IL33	O95760	IL33	0.0168361	0.111221	FALSE	0.00407667	0.0142194	TRUE
IL2	P60568	IL2	0.0171349	0.111505	FALSE	0.452123	0.543045	FALSE
FLT3LG	P49771	Flt3L	0.017457	0.11193	FALSE	0.00944281	0.0281991	TRUE
NGF	P01138	Beta-NGF	0.0182487	0.113968	FALSE	0.0371835	0.0810898	FALSE
CCL16	O15467	CCL16	0.0183888	0.113968	FALSE	0.000183711	0.0014208	TRUE
TNFRSF1A	P19438	TNF-R1	0.0186222	0.113968	FALSE	0.139446	0.222704	FALSE
PLTP	P55058	PLTP	0.0188204	0.113968	FALSE	0.0132743	0.0358518	TRUE
ST6GAL1	P15907	ST6GAL1	0.0192552	0.115003	FALSE	0.000760612	0.00368474	TRUE
IFNG	P01579	IFN-gamma	0.0195836	0.115384	FALSE	4.49221e-06	8.16085e-05	TRUE
IL24	Q13007	IL-24	0.0200141	0.116349	FALSE	0.210107	0.29878	FALSE
IRAK1	P51617	IRAK1	0.0215111	0.121945	FALSE	0.0101782	0.0295847	TRUE
LILRB2	Q8N423	LILRB2	0.0218731	0.121945	FALSE	0.276572	0.368762	FALSE
CHIT1	Q13231	CHIT1	0.0219306	0.121945	FALSE	0.132712	0.212774	FALSE
DDX58	O95786	DDX58	0.0223493	0.121945	FALSE	6.45051e-07	2.00887e-05	TRUE
SERPINA7	P05543	SERPINA7	0.0225099	0.121945	FALSE	0.0408895	0.0861248	FALSE
IL1A	P01583	IL-1 alpha	0.022655	0.121945	FALSE	0.973816	0.982833	FALSE
CD59	P13987	CD59	0.0239859	0.127535	FALSE	0.32464	0.415083	FALSE
MFAP5	Q13361	MFAP5	0.024525	0.12883	FALSE	0.00141623	0.00593728	TRUE
TNFSF14	O43557	TNFSF14	0.0258309	0.132371	FALSE	0.996713	0.998791	FALSE
CST5	P28325	CST5	0.0260099	0.132371	FALSE	0.754636	0.802491	FALSE
CCL3	P10147	CCL3	0.0263693	0.132371	FALSE	0.0190591	0.046684	TRUE
CRTAC1	Q9NQ79	CRTAC1	0.0264136	0.132371	FALSE	3.04107e-05	0.000414345	TRUE
CXCL9	Q07325	CXCL9	0.0271923	0.134725	FALSE	0.00278146	0.0105454	TRUE
IL2RB	P14784	IL-2RB	0.0278061	0.136219	FALSE	0.226627	0.314679	FALSE
FGF23	Q9GZV9	FGF-23	0.0286401	0.138745	FALSE	0.0704895	0.133045	FALSE
BOC	Q9BWV1	BOC	0.0296138	0.139856	FALSE	3.07376e-08	2.2336e-06	TRUE
CEACAM8	P31997	CEACAM8	0.0297259	0.139856	FALSE	0.000547023	0.00290856	TRUE
F2R	P25116	PAR-1	0.0301128	0.139856	FALSE	0.00060114	0.00315779	TRUE
DEFA1	P59665	DEFA1	0.0301524	0.139856	FALSE	0.130528	0.210905	FALSE
IGLC2	P0DOY2	IGLC2	0.0323352	0.146876	FALSE	0.164218	0.251225	FALSE
MET	P08581	MET	0.0323397	0.146876	FALSE	0.831851	0.868202	FALSE
MILR1	Q7Z6M3	MILR1	0.0334756	0.149811	FALSE	0.640238	0.709095	FALSE
EIF4EBP1	Q13541	4E-BP1	0.0336732	0.149811	FALSE	0.000185747	0.0014208	TRUE
PI3	P19957	PI3	0.0347397	0.152995	FALSE	0.00295393	0.0111027	TRUE
TSLP	Q969D9	TSLP	0.0361898	0.157787	FALSE	0.251544	0.341103	FALSE
CXCL11	O14625	CXCL11	0.0376737	0.162631	FALSE	0.357714	0.446886	FALSE
PTPRS	Q13332	PTPRS	0.0383847	0.162925	FALSE	0.00186352	0.00745408	TRUE
FGF2	P09038	FGF2	0.0386238	0.162925	FALSE	0.173756	0.258558	FALSE
CLEC6A	Q6EIG7	CLEC6A	0.0388628	0.162925	FALSE	5.09984e-07	1.71041e-05	TRUE
CES1	P23141	CES1	0.0393118	0.163238	FALSE	0.294151	0.388636	FALSE
CNTNAP2	Q9UHC6	CNTNAP2	0.0411775	0.168884	FALSE	0.306887	0.399411	FALSE
F11R	Q9Y624	JAM-A	0.0415738	0.168884	FALSE	0.0318162	0.0722494	FALSE
PRSS2	P07478	PRSS2	0.0418338	0.168884	FALSE	0.000372157	0.00222275	TRUE
CCL13	Q99616	MCP-4	0.0423243	0.169297	FALSE	0.00319675	0.0116149	TRUE
FGF19	O95750	FGF-19	0.0432297	0.170276	FALSE	0.777756	0.823063	FALSE
CD40	P25942	CD40	0.04335	0.170276	FALSE	0.0031157	0.0114972	TRUE
TFPI	P10646	TFPI	0.0458495	0.178486	FALSE	0.737903	0.786615	FALSE
IL20	Q9NYY1	IL-20	0.0466026	0.179812	FALSE	0.925159	0.940255	FALSE
CLEC4A	Q9UMR7	CLEC4A	0.0475543	0.181874	FALSE	0.0134724	0.0360366	TRUE
IL18R1	Q13478	IL-18R1	0.0513391	0.192254	FALSE	0.0175412	0.044725	TRUE
IL6R	P08887	IL-6RA	0.0514095	0.192254	FALSE	0.00526518	0.0177955	TRUE
IGFBP6	P24592	IGFBP6	0.0515912	0.192254	FALSE	0.832359	0.868202	FALSE
CD274	Q9NZQ7	PD-L1	0.0523425	0.193401	FALSE	0.00049544	0.00270345	TRUE
TRIM21	P19474	TRIM21	0.0543459	0.195967	FALSE	4.4504e-05	0.000554393	TRUE
BLMH	Q13867	BLM hydrolase	0.0543492	0.195967	FALSE	0.00820365	0.0250275	TRUE
SCGB3A2	Q96PL1	SCGB3A2	0.0543853	0.195967	FALSE	0.366778	0.451738	FALSE
CDSN	Q15517	CDSN	0.0554679	0.198075	FALSE	0.0133053	0.0358518	TRUE
ARNT	P27540	ARNT	0.0558789	0.198075	FALSE	0.459329	0.548678	FALSE
TNXB	P22105	TNXB	0.0571038	0.200784	FALSE	0.561793	0.639534	FALSE
TGFBI	Q15582	TGFBI	0.0593917	0.207158	FALSE	0.071804	0.133789	FALSE
PON3	Q15166	PON3	0.0614465	0.211028	FALSE	0.0682365	0.129353	FALSE
IL13	P35225	IL13	0.0614691	0.211028	FALSE	0.902751	0.921779	FALSE
TNC	P24821	TNC	0.0623028	0.212219	FALSE	0.110772	0.186473	FALSE
DGKZ	Q13574	DGKZ	0.0651567	0.22022	FALSE	0.166379	0.252314	FALSE
PROC	P04070	PROC	0.0663449	0.222511	FALSE	3.2855e-06	6.51125e-05	TRUE
MMP1	P03956	MMP-1	0.0670948	0.22302	FALSE	0.0224722	0.0544326	FALSE
ARTN	Q5T4W7	ARTN	0.0675197	0.22302	FALSE	0.842728	0.874832	FALSE
NTF4	P34130	NTF4	0.0702465	0.228188	FALSE	0.880402	0.907459	FALSE
TIE1	P35590	TIE1	0.0703282	0.228188	FALSE	0.000636013	0.00318738	TRUE
MBL2	P11226	MBL2	0.0706544	0.228188	FALSE	0.00133632	0.00582638	TRUE
IL20RA	Q9UHF4	IL-20RA	0.0718837	0.229854	FALSE	0.0290144	0.0680122	FALSE
IRF9	Q00978	IRF9	0.0722247	0.229854	FALSE	9.87599e-05	0.000897069	TRUE
MMP9	P14780	MMP-9	0.0741683	0.232883	FALSE	0.00997386	0.0291852	TRUE
TNFRSF1B	P20333	TNF-R2	0.0745197	0.232883	FALSE	0.118513	0.194987	FALSE
CSTB	P04080	CSTB	0.0752408	0.232883	FALSE	0.00548595	0.0182586	TRUE
TIMP4	Q99727	TIMP4	0.0753131	0.232883	FALSE	0.00609326	0.019679	TRUE
PIGR	P01833	PIgR	0.0760943	0.233642	FALSE	0.000867858	0.00402539	TRUE
ANPEP	P15144	AP-N	0.0771139	0.235116	FALSE	0.0185655	0.0462546	TRUE
CX3CL1	P78423	CX3CL1	0.0786486	0.23813	FALSE	7.19939e-05	0.000767992	TRUE
ITGB1BP2	Q9UKP3	ITGB1BP2	0.0801032	0.240862	FALSE	0.058006	0.113519	FALSE
DECR1	Q16698	DECR1	0.0821614	0.245359	FALSE	0.240318	0.32846	FALSE
DCN	P07585	DCN	0.082774	0.245507	FALSE	0.0160059	0.0417878	TRUE
CD6	P30203	CD6	0.0841971	0.24804	FALSE	0.0387748	0.0828717	FALSE
PECAM1	P16284	PECAM-1	0.0859306	0.251448	FALSE	0.000799802	0.00383202	TRUE
LEP	P41159	LEP	0.0867861	0.252258	FALSE	0.600731	0.675048	FALSE
AREG	P15514	AREG	0.0879179	0.253856	FALSE	0.000890661	0.00408767	TRUE
IL1RL1	Q01638	ST2	0.0900054	0.257836	FALSE	0.000115199	0.00102504	TRUE
BACH1	O14867	BACH1	0.0904792	0.257836	FALSE	0.0377726	0.0811273	FALSE
GP1BA	P07359	GP1BA	0.0930734	0.263507	FALSE	8.60953e-05	0.000816034	TRUE
F3	P13726	TF	0.0948956	0.266932	FALSE	0.00534111	0.0179133	TRUE
CHL1	O00533	CHL1	0.0989945	0.276677	FALSE	0.0584663	0.1138	FALSE
CCL14	Q16627	CCL14	0.100751	0.279793	FALSE	7.82504e-05	0.000790342	TRUE
PRSS8	Q16651	PRSS8	0.101819	0.280968	FALSE	0.000258798	0.00179105	TRUE
SIRT2	Q8IXJ6	SIRT2	0.106087	0.28875	FALSE	0.158567	0.246911	FALSE
CLEC4C	Q8WTT0	CLEC4C	0.106395	0.28875	FALSE	0.00153493	0.00637361	TRUE
SRPK2	P78362	SRPK2	0.106839	0.28875	FALSE	0.0995347	0.170089	FALSE
CCL8	P80075	MCP-2	0.107288	0.28875	FALSE	5.53726e-09	8.04748e-07	TRUE
IL5	P05113	IL5	0.110407	0.29396	FALSE	0.161971	0.249538	FALSE
AXL	P30530	AXL	0.110572	0.29396	FALSE	0.0111378	0.0313294	TRUE
FCGR3B	O75015	FCGR3B	0.111302	0.294107	FALSE	0.203793	0.293247	FALSE
LILRB1	Q8NHL6	LILRB1	0.112678	0.29476	FALSE	0.372454	0.457437	FALSE
HAVCR1	Q96D42	KIM1	0.112901	0.29476	FALSE	0.19479	0.283095	FALSE
IL8	P10145	IL8	0.114906	0.298208	FALSE	0.0989362	0.169827	FALSE
SELP	P16109	SELP	0.116051	0.299398	FALSE	0.000344506	0.00211556	TRUE
NCAM1	P13591	NCAM1	0.118095	0.302879	FALSE	0.115197	0.191853	FALSE
MGMT	P16455	MGMT	0.119492	0.304669	FALSE	0.0179238	0.0451721	TRUE
IDUA	P35475	IDUA	0.121864	0.307368	FALSE	0.305528	0.398833	FALSE
SERPINA12	Q8IW75	SERPINA12	0.121986	0.307368	FALSE	0.000135886	0.00116169	TRUE
CDH1	P12830	CDH1	0.122719	0.307368	FALSE	0.00223861	0.00863745	TRUE
ALCAM	Q13740	ALCAM	0.12337	0.307368	FALSE	1.49114e-05	0.000258769	TRUE
TGFBR3	Q03167	TGFBR3	0.127821	0.314395	FALSE	0.0299406	0.0694366	FALSE
PGF	P49763	PGF	0.128109	0.314395	FALSE	0.528021	0.61048	FALSE
MASP1	P48740	MASP1	0.129303	0.314395	FALSE	0.11594	0.192205	FALSE
CD46	P15529	CD46	0.129688	0.314395	FALSE	0.0356966	0.0790036	FALSE
NRTN	Q99748	NRTN	0.130509	0.314395	FALSE	0.475539	0.564946	FALSE
TGFB1	P01137	LAP TGF-beta-1	0.130904	0.314395	FALSE	0.553199	0.6314	FALSE
IKBKG	Q9Y6K9	NEMO	0.131238	0.314395	FALSE	0.141542	0.224569	FALSE
IGFBP2	P18065	IGFBP-2	0.13288	0.316589	FALSE	0.00107456	0.00482996	TRUE
IL10	P22301	IL10	0.137133	0.321429	FALSE	7.22195e-05	0.000767992	TRUE
ENG	P17813	ENG	0.137804	0.321429	FALSE	0.633612	0.709095	FALSE
HSPG2	P98160	PLC	0.13803	0.321429	FALSE	0.0375952	0.0811273	FALSE
TPSAB1	Q15661	TPSAB1	0.139317	0.321429	FALSE	0.539541	0.620685	FALSE
PTH1R	Q03431	PTH1R	0.139381	0.321429	FALSE	3.05841e-06	6.34984e-05	TRUE
GAS6	Q14393	GAS6	0.140148	0.321429	FALSE	0.0786953	0.143561	FALSE
COMP	P49747	COMP	0.142229	0.321429	FALSE	0.0352895	0.0785012	FALSE
EIF5A	P63241	EIF5A	0.142289	0.321429	FALSE	0.0423718	0.0888178	FALSE
IRAK4	Q9NWZ3	IRAK4	0.14254	0.321429	FALSE	0.416558	0.504498	FALSE
GRN	P28799	GRN	0.143789	0.321429	FALSE	1.83004e-08	1.5958e-06	TRUE
CD40LG	P29965	CD40-L	0.143974	0.321429	FALSE	0.444575	0.536938	FALSE
CCL4	P13236	CCL4	0.144397	0.321429	FALSE	0.251916	0.341103	FALSE
FABP2	P12104	FABP2	0.144495	0.321429	FALSE	0.216919	0.30313	FALSE
CD28	P10747	CD28	0.146392	0.322761	FALSE	0.000858131	0.00402307	TRUE
COL18A1	P39060	COL18A1	0.146575	0.322761	FALSE	0.00302346	0.0112669	TRUE
DFFA	O00273	DFFA	0.148392	0.32512	FALSE	0.00924033	0.0277847	TRUE
SOD1	P00441	SOD1	0.152937	0.333403	FALSE	0.0452063	0.0929714	FALSE
REG1A	P05451	REG1A	0.154516	0.334258	FALSE	0.0884212	0.15608	FALSE
MMP2	P08253	MMP-2	0.154863	0.334258	FALSE	0.0167399	0.043187	TRUE
GP6	Q9HCN6	GP6	0.156648	0.335948	FALSE	0.0014006	0.00592874	TRUE
FAS	P25445	FAS	0.157187	0.335948	FALSE	0.000277233	0.00187046	TRUE
DAPP1	Q9UN19	DAPP1	0.161285	0.34283	FALSE	0.505189	0.593699	FALSE
TNFSF11	O14788	TRANCE	0.163214	0.34283	FALSE	0.00820857	0.0250275	TRUE
LTBR	P36941	LTBR	0.163819	0.34283	FALSE	0.357676	0.446886	FALSE
MMP10	P09238	MMP-10	0.164282	0.34283	FALSE	0.08706	0.154543	FALSE
STK4	Q13043	STK4	0.164338	0.34283	FALSE	0.196782	0.28504	FALSE
HEXIM1	O94992	HEXIM1	0.165738	0.343807	FALSE	0.0832011	0.1499	FALSE
TNFRSF13B	O14836	TNFRSF13B	0.166636	0.343807	FALSE	0.00165004	0.0067844	TRUE
FAP	Q12884	FAP	0.167854	0.343807	FALSE	0.80365	0.844316	FALSE
IL7	P13232	IL7	0.167961	0.343807	FALSE	0.496286	0.584812	FALSE
TNFRSF10C	O14798	TNFRSF10C	0.173031	0.35253	FALSE	2.70612e-06	6.20983e-05	TRUE
SPARCL1	Q14515	SPARCL1	0.174137	0.353133	FALSE	0.334908	0.425714	FALSE
SPON1	Q9HCB6	SPON1	0.185123	0.373274	FALSE	0.786475	0.830273	FALSE
SPRY2	O43597	SPRY2	0.185781	0.373274	FALSE	0.313347	0.406605	FALSE
IGFBP1	P08833	IGFBP-1	0.18709	0.37418	FALSE	0.003783	0.0133015	TRUE
ANGPT1	Q15389	ANGPT1	0.188257	0.374795	FALSE	0.208475	0.298017	FALSE
LCN2	P80188	LCN2	0.192883	0.381184	FALSE	0.0864818	0.154533	FALSE
EBI3	Q8NEV9,Q14213	IL-27	0.193215	0.381184	FALSE	0.0363913	0.0801343	FALSE
HNMT	P50135	HNMT	0.196743	0.386397	FALSE	0.000295289	0.00189685	TRUE
IL7R	P16871	IL7R	0.200415	0.391842	FALSE	0.235326	0.323666	FALSE
CR2	P20023	CR2	0.205152	0.396753	FALSE	3.5052e-06	6.64465e-05	TRUE
SIRPA	P78324	SHPS-1	0.205708	0.396753	FALSE	0.0530921	0.106673	FALSE
F7	P08709	F7	0.207541	0.396753	FALSE	0.762955	0.809364	FALSE
KRT19	P08727	KRT19	0.207877	0.396753	FALSE	9.04962e-07	2.63042e-05	TRUE
GDF15	Q99988	GDF-15	0.208734	0.396753	FALSE	0.00554808	0.0183255	TRUE
STC1	P52823	STC1	0.208887	0.396753	FALSE	0.000829364	0.00393046	TRUE
VSIG2	Q96IQ7	VSIG2	0.209296	0.396753	FALSE	0.167823	0.252314	FALSE
CASP3	P42574	CASP-3	0.214619	0.402557	FALSE	0.104961	0.178065	FALSE
ZBTB16	Q05516	ZBTB16	0.215066	0.402557	FALSE	0.495363	0.584812	FALSE
AOC3	Q16853	AOC3	0.215128	0.402557	FALSE	0.0621495	0.119371	FALSE
TRIM5	Q9C035	TRIM5	0.216756	0.40387	FALSE	0.285882	0.380013	FALSE
FCN2	Q15485	FCN2	0.219143	0.406581	FALSE	1.67907e-05	0.000271138	TRUE
PLAU	P00749	uPA	0.221762	0.40815	FALSE	0.912953	0.930017	FALSE
EIF4G1	Q04637	EIF4G1	0.221861	0.40815	FALSE	0.363974	0.44958	FALSE
PLA2G7	Q13093	PLA2G7	0.225656	0.411798	FALSE	0.977111	0.983881	FALSE
DPP4	P27487	DPP4	0.226977	0.411798	FALSE	0.122775	0.199738	FALSE
AZU1	P20160	AZU1	0.227996	0.411798	FALSE	0.13274	0.212774	FALSE
PDGFB	P01127	PDGF subunit B	0.228	0.411798	FALSE	0.0570969	0.112644	FALSE
MERTK	Q12866	MERTK	0.229498	0.411798	FALSE	2.13041e-05	0.000324171	TRUE
IL18	Q14116	IL18	0.229511	0.411798	FALSE	0.000282378	0.00187046	TRUE
HCLS1	P14317	HCLS1	0.23071	0.412253	FALSE	0.0998687	0.170089	FALSE
IL10RA	Q13651	IL-10RA	0.235226	0.418607	FALSE	0.360982	0.448786	FALSE
PPP1R9B	Q96SB3	PPP1R9B	0.242455	0.427111	FALSE	0.354472	0.446675	FALSE
SH2B3	Q9UQQ2	SH2B3	0.243252	0.427111	FALSE	0.161851	0.249538	FALSE
APOM	O95445	APOM	0.243348	0.427111	FALSE	0.0345836	0.0781268	FALSE
ICAM3	P32942	ICAM3	0.243923	0.427111	FALSE	0.797347	0.839718	FALSE
AXIN1	O15169	AXIN1	0.248917	0.430229	FALSE	0.0765831	0.140887	FALSE
THPO	P40225	THPO	0.249093	0.430229	FALSE	0.003138	0.0114972	TRUE
AGER	Q15109	RAGE	0.249458	0.430229	FALSE	0.174847	0.259055	FALSE
LY75	O60449	LY75	0.249651	0.430229	FALSE	0.344945	0.435931	FALSE
IL17RA	Q96F46	IL-17RA	0.257857	0.442161	FALSE	0.211733	0.299726	FALSE
IL6	P05231	IL6	0.258603	0.442161	FALSE	0.109316	0.184736	FALSE
MEGF9	Q9H1U4	MEGF9	0.261295	0.445019	FALSE	0.295063	0.388664	FALSE
OSMR	Q99650	OSMR	0.264671	0.449014	FALSE	0.187141	0.272887	FALSE
CXCL12	P48061	CXCL12	0.265801	0.449183	FALSE	0.114548	0.191853	FALSE
CASP8	Q14790	CASP-8	0.267932	0.451036	FALSE	0.000460298	0.00257313	TRUE
MPO	P05164	MPO	0.269647	0.452177	FALSE	0.0294267	0.0686099	FALSE
DPP10	Q8N608	DPP10	0.271963	0.454314	FALSE	0.0404978	0.0857138	FALSE
TNFSF10	P50591	TRAIL	0.273112	0.454492	FALSE	0.00648097	0.0205401	TRUE
TNFSF12	O43508	TWEAK	0.277472	0.459991	FALSE	0.214531	0.301435	FALSE
CXCL1	P09341	CXCL1	0.280058	0.460426	FALSE	0.730252	0.784211	FALSE
PAM	P19021	PAM	0.280888	0.460426	FALSE	0.0913054	0.159876	FALSE
RARRES2	Q99969	RARRES2	0.28118	0.460426	FALSE	0.90127	0.921779	FALSE
SERPINA5	P05154	SERPINA5	0.281958	0.460426	FALSE	0.000610428	0.003164	TRUE
PIK3AP1	Q6ZUJ8	PIK3AP1	0.283272	0.460846	FALSE	0.0224504	0.0544326	FALSE
LGALS4	P56470	Gal-4	0.287182	0.46547	FALSE	0.901108	0.921779	FALSE
CHI3L1	P36222	CHI3L1	0.288305	0.465559	FALSE	0.052682	0.10634	FALSE
ADAMTS13	Q76LX8	ADAM-TS13	0.293087	0.471534	FALSE	0.0633469	0.121137	FALSE
CD84	Q9UIB8	CD84	0.297458	0.476808	FALSE	0.167305	0.252314	FALSE
CLEC4D	Q8WXI8	CLEC4D	0.301146	0.480951	FALSE	0.0133211	0.0358518	TRUE
CA4	P22748	CA4	0.305055	0.485416	FALSE	0.00666612	0.0209096	TRUE
PGLYRP1	O75594	PGLYRP1	0.309014	0.488689	FALSE	0.451265	0.543045	FALSE
LGALS9	O00182	Gal-9	0.309354	0.488689	FALSE	0.0021021	0.00825689	TRUE
LDLR	P01130	LDL receptor	0.312316	0.491323	FALSE	0.000422895	0.00242608	TRUE
PRCP	P42785	PRCP	0.314507	0.491323	FALSE	0.00139974	0.00592874	TRUE
VWF	P04275	vWF	0.315106	0.491323	FALSE	0.52927	0.61048	FALSE
NCR1	O76036	NCR1	0.315529	0.491323	FALSE	0.0180935	0.0453378	TRUE
CCL7	P80098	MCP-3	0.317725	0.492982	FALSE	0.000503369	0.00270949	TRUE
CCL20	P78556	CCL20	0.322267	0.498256	FALSE	0.732165	0.784334	FALSE
PARP1	P09874	PARP-1	0.330429	0.50907	FALSE	0.00166498	0.0067844	TRUE
CA3	P07451	CA3	0.333309	0.510309	FALSE	8.24837e-05	0.000799175	TRUE
CA1	P00915	CA1	0.333574	0.510309	FALSE	0.230533	0.318077	FALSE
IL12B	P29460	IL-12B	0.336613	0.513158	FALSE	0.00222114	0.00863745	TRUE
CD83	Q01151	CD83	0.340448	0.513699	FALSE	0.165012	0.251557	FALSE
LAG3	P18627	LAG3	0.341295	0.513699	FALSE	1.27348e-08	1.38809e-06	TRUE
IL16	Q14005	IL16	0.342292	0.513699	FALSE	0.115288	0.191853	FALSE
HGF	P14210	HGF	0.342574	0.513699	FALSE	0.26423	0.355569	FALSE
GIF	P27352	GIF	0.344246	0.513699	FALSE	0.0595637	0.11491	FALSE
BMP6	P22004	BMP-6	0.345101	0.513699	FALSE	0.175278	0.259055	FALSE
CSF1	P09603	CSF-1	0.345215	0.513699	FALSE	0.000214214	0.00155662	TRUE
MMP3	P08254	MMP-3	0.348246	0.516446	FALSE	0.700142	0.757473	FALSE
NF2	P35240	NF2	0.352074	0.520186	FALSE	0.157313	0.245837	FALSE
RETN	Q9HD89	RETN	0.353154	0.520186	FALSE	0.0157577	0.0413877	TRUE
DCTN1	Q14203	DCTN1	0.355029	0.521187	FALSE	0.514133	0.602586	FALSE
CCL28	Q9NRJ3	CCL28	0.356227	0.521191	FALSE	0.145467	0.228966	FALSE
IL1R1	P14778	IL-1RT1	0.358609	0.522922	FALSE	0.0973271	0.167726	FALSE
KPNA1	P52294	KPNA1	0.365207	0.530768	FALSE	0.00617897	0.019809	TRUE
EFEMP1	Q12805	EFEMP1	0.368103	0.532972	FALSE	0.525073	0.61048	FALSE
ADA	P00813	ADA	0.371059	0.532972	FALSE	0.044583	0.092124	FALSE
PRDX1	Q06830	PRDX1	0.371368	0.532972	FALSE	0.00722207	0.0224916	TRUE
CTSZ	Q9UBR2	CTSZ	0.371613	0.532972	FALSE	0.00355583	0.0127077	TRUE
FCGR2B	P31994	IgG Fc receptor II-b	0.373014	0.533227	FALSE	0.130606	0.210905	FALSE
DNER	Q8NFT8	DNER	0.37863	0.539485	FALSE	0.651493	0.7173	FALSE
EPCAM	P16422	Ep-CAM	0.38677	0.549289	FALSE	0.357187	0.446886	FALSE
FST	P19883	FS	0.391245	0.552171	FALSE	0.055369	0.110232	FALSE
FABP4	P15090	FABP4	0.392568	0.552171	FALSE	0.011057	0.0313041	TRUE
AGRP	O00253	AGRP	0.393346	0.552171	FALSE	0.0283093	0.0670728	FALSE
PRDX5	P30044	PRDX5	0.393865	0.552171	FALSE	0.543773	0.623909	FALSE
CCL23	P55773	CCL23	0.395635	0.552874	FALSE	0.0822975	0.148887	FALSE
IL17A	Q16552	IL-17A	0.408456	0.568968	FALSE	0.463097	0.551668	FALSE
PSIP1	O75475	PSIP1	0.411207	0.569952	FALSE	0.000147052	0.00120971	TRUE
DCBLD2	Q96PD2	DCBLD2	0.411777	0.569952	FALSE	0.565657	0.642256	FALSE
PLAT	P00750	t-PA	0.417989	0.576719	FALSE	0.268083	0.359644	FALSE
TGFA	P01135	TGF-alpha	0.422655	0.581317	FALSE	0.321801	0.413767	FALSE
CXCL5	P42830	CXCL5	0.429006	0.586301	FALSE	0.363995	0.44958	FALSE
FCRL3	Q96P31	FCRL3	0.430882	0.586301	FALSE	0.00483146	0.0165867	TRUE
COL1A1	P02452	COL1A1	0.431429	0.586301	FALSE	0.0946888	0.163839	FALSE
ITGA6	P23229	ITGA6	0.431657	0.586301	FALSE	0.589892	0.664581	FALSE
LPL	P06858	LPL	0.435662	0.588284	FALSE	0.718137	0.775019	FALSE
C1QTNF1	Q9BXJ1	C1QTNF1	0.435816	0.588284	FALSE	0.0124432	0.0345556	TRUE
ADM	P35318	ADM	0.439505	0.591405	FALSE	0.0495589	0.101445	FALSE
CD4	P01730	CD4	0.441593	0.591405	FALSE	0.835049	0.86893	FALSE
CDH5	P33151	CDH5	0.442197	0.591405	FALSE	0.0103963	0.0298211	TRUE
LAMP3	Q9UQV4	LAMP3	0.447448	0.596597	FALSE	0.00964583	0.0286086	TRUE
CXCL10	P02778	CXCL10	0.449335	0.597287	FALSE	5.00256e-07	1.71041e-05	TRUE
IL4R	P24394	IL-4RA	0.463908	0.614784	FALSE	0.198596	0.286715	FALSE
HSPB1	P04792	HSP 27	0.466307	0.61609	FALSE	0.0241716	0.0582255	FALSE
SIT1	Q9Y3P8	SIT1	0.469069	0.617867	FALSE	0.00046033	0.00257313	TRUE
DKK1	O94907	Dkk-1	0.472775	0.618411	FALSE	0.72304	0.778383	FALSE
OSCAR	Q8IYS5	hOSCAR	0.473153	0.618411	FALSE	0.637526	0.709095	FALSE
MB	P02144	MB	0.473737	0.618411	FALSE	0.000173395	0.00137455	TRUE
ANG	P03950	ANG	0.478719	0.62305	FALSE	0.0142716	0.0379416	TRUE
LTA	P01374	TNFB	0.482822	0.62652	FALSE	0.0580611	0.113519	FALSE
TIMP1	P01033	TIMP1	0.485353	0.626558	FALSE	0.646932	0.714082	FALSE
CCL5	P13501	CCL5	0.485726	0.626558	FALSE	0.185097	0.271364	FALSE
MMP12	P39900	MMP12	0.492099	0.632498	FALSE	0.0757255	0.1399	FALSE
GLO1	Q04760	GLO1	0.493232	0.632498	FALSE	0.142159	0.224569	FALSE
SRC	P12931	SRC	0.49818	0.63697	FALSE	0.0284598	0.0670728	FALSE
CCL17	Q92583	CCL17	0.501883	0.639828	FALSE	0.000138652	0.00116254	TRUE
CTRC	Q99895	CTRC	0.506381	0.643502	FALSE	0.121325	0.198167	FALSE
PRDX3	P30048	PRDX3	0.507717	0.643502	FALSE	0.396304	0.482649	FALSE
HMOX1	P09601	HO-1	0.50997	0.644484	FALSE	7.97593e-05	0.000790342	TRUE
SORT1	Q99523	SORT1	0.515645	0.649772	FALSE	0.225291	0.313824	FALSE
UMOD	P07911	UMOD	0.523578	0.657868	FALSE	0.986491	0.991037	FALSE
PLXNA4	Q9HCM2	PLXNA4	0.526054	0.659079	FALSE	0.151807	0.238086	FALSE
IL22RA1	Q8N6P7	IL-22 RA1	0.528414	0.660139	FALSE	0.00358571	0.0127103	TRUE
FGF5	P12034	FGF-5	0.543276	0.675999	FALSE	0.0836783	0.150139	FALSE
TFRC	P02786	TR	0.544971	0.675999	FALSE	0.52868	0.61048	FALSE
CD8A	P01732	CD8A	0.545761	0.675999	FALSE	0.381481	0.467207	FALSE
SULT1A1	P50225	ST1A1	0.547885	0.676707	FALSE	0.317003	0.410128	FALSE
CLEC4G	Q6UXB4	CLEC4G	0.550103	0.67732	FALSE	0.361293	0.448786	FALSE
TREM1	Q9NP99	TREM1	0.551488	0.67732	FALSE	0.0946957	0.163839	FALSE
PTX3	P26022	PTX3	0.556628	0.681713	FALSE	2.50851e-06	6.07617e-05	TRUE
PDGFA	P04085	PDGF subunit A	0.568746	0.694603	FALSE	0.141805	0.224569	FALSE
TANK	Q92844	TANK	0.575476	0.697401	FALSE	0.406127	0.493235	FALSE
CXADR	P78310	CXADR	0.576503	0.697401	FALSE	0.322662	0.413767	FALSE
IL10RB	Q08334	IL-10RB	0.576729	0.697401	FALSE	0.00488135	0.0166271	TRUE
SELPLG	Q14242	PSGL-1	0.577435	0.697401	FALSE	0.680013	0.743072	FALSE
CXCL6	P80162	CXCL6	0.613986	0.739497	FALSE	0.639997	0.709095	FALSE
CKAP4	Q07065	CKAP4	0.615856	0.739706	FALSE	2.64112e-05	0.00037146	TRUE
QPCT	Q16769	QPCT	0.617592	0.739753	FALSE	0.0307281	0.0701735	FALSE
FGF21	Q9NSA1	FGF-21	0.620432	0.741118	FALSE	0.0793234	0.144104	FALSE
CD244	Q9BZW8	CD244	0.625234	0.743232	FALSE	0.998791	0.998791	FALSE
SELL	P14151	SELL	0.62691	0.743232	FALSE	0.489869	0.580389	FALSE
CD93	Q9NPY3	CD93	0.627315	0.743232	FALSE	0.254885	0.344055	FALSE
HBEGF	Q99075	HB-EGF	0.63422	0.749377	FALSE	0.0255232	0.060896	FALSE
SAA4	P35542	SAA4	0.637724	0.749517	FALSE	0.0743905	0.138018	FALSE
GALNT3	Q14435	GALNT3	0.637923	0.749517	FALSE	0.00228152	0.00872581	TRUE
PCSK9	Q8NBP7	PCSK9	0.639496	0.749517	FALSE	0.0503289	0.102285	FALSE
TNFRSF10A	O00220	TNFRSF10A	0.642862	0.751442	FALSE	0.04444	0.092124	FALSE
DLK1	P80370	DLK-1	0.645456	0.752456	FALSE	0.660982	0.72409	FALSE
THBS4	P35443	THBS4	0.648671	0.754188	FALSE	0.0426493	0.0889718	FALSE
CPA1	P15085	CPA1	0.656859	0.756707	FALSE	0.018899	0.0465535	TRUE
SPON2	Q9BUD6	SPON2	0.656934	0.756707	FALSE	0.698024	0.757061	FALSE
PLXNB2	O15031	PLXNB2	0.657705	0.756707	FALSE	0.0177111	0.0448956	TRUE
NOTCH1	P46531	NOTCH1	0.658514	0.756707	FALSE	0.528506	0.61048	FALSE
EGFR	P00533	EGFR	0.660141	0.756707	FALSE	0.935389	0.94624	FALSE
LTBP2	Q14767	LTBP2	0.661251	0.756707	FALSE	0.185474	0.271364	FALSE
TNFRSF11B	O00300	OPG	0.666033	0.760185	FALSE	0.210379	0.29878	FALSE
CTSD	P07339	CTSD	0.669198	0.761802	FALSE	0.32606	0.415679	FALSE
EPHB4	P54760	EPHB4	0.67251	0.763336	FALSE	0.300268	0.393143	FALSE
IGFBP7	Q16270	IGFBP-7	0.676549	0.763336	FALSE	0.0871961	0.154543	FALSE
NPPB	P16860	BNP	0.677363	0.763336	FALSE	0.163827	0.251225	FALSE
GH1	P01241	GH	0.679067	0.763336	FALSE	0.0940236	0.163839	FALSE
CPB1	P15086	CPB1	0.679299	0.763336	FALSE	0.54563	0.624395	FALSE
SELE	P16581	SELE	0.687379	0.770281	FALSE	0.296542	0.389434	FALSE
CST3	P01034	CST3	0.689013	0.770281	FALSE	0.87661	0.907429	FALSE
MEPE	Q9NQ76	MEPE	0.694272	0.774175	FALSE	0.737742	0.786615	FALSE
LILRB4	Q8NHJ6	LILRB4	0.70967	0.789327	FALSE	3.03911e-06	6.34984e-05	TRUE
THBD	P07204	TM	0.711961	0.78986	FALSE	0.121355	0.198167	FALSE
MMP7	P09237	MMP7	0.743134	0.822351	FALSE	0.000383616	0.00224631	TRUE
ITGB2	P05107	ITGB2	0.753584	0.831804	FALSE	0.0127645	0.0350394	TRUE
PAPPA	Q13219	PAPPA	0.765402	0.840175	FALSE	0.167632	0.252314	FALSE
LGALS3	P17931	Gal-3	0.766005	0.840175	FALSE	0.0714906	0.133776	FALSE
PRELP	P51888	PRELP	0.766948	0.840175	FALSE	0.683165	0.74465	FALSE
THBS2	P35442	THBS2	0.769659	0.841031	FALSE	0.0504389	0.102285	FALSE
AMBP	P02760	AMBP	0.774577	0.844039	FALSE	0.88955	0.914726	FALSE
VCAM1	P19320	VCAM1	0.777127	0.844039	FALSE	0.000163167	0.00131742	TRUE
PRTN3	P24158	PRTN3	0.778219	0.844039	FALSE	0.0116806	0.0326457	TRUE
VEGFA	P15692	VEGFA	0.792146	0.857011	FALSE	0.215015	0.301435	FALSE
CD5	P06127	CD5	0.803831	0.867501	FALSE	0.00135591	0.00585323	TRUE
GLB1	P16278	GLB1	0.809793	0.869813	FALSE	0.000308566	0.00194978	TRUE
CCL15	Q16663	CCL15	0.809963	0.869813	FALSE	0.275521	0.368488	FALSE
IL1RN	P18510	IL-1ra	0.817429	0.875674	FALSE	0.0103831	0.0298211	TRUE
SOD2	P04179	SOD2	0.824732	0.881331	FALSE	0.0351153	0.0785012	FALSE
IL4	P05112	IL4	0.830174	0.884012	FALSE	0.0349138	0.0784661	FALSE
EDAR	Q9UNE0	EDAR	0.831295	0.884012	FALSE	0.640788	0.709095	FALSE
PADI2	Q9Y2J8	PADI2	0.843284	0.894578	FALSE	0.0307411	0.0701735	FALSE
TGM2	P21980	TGM2	0.855035	0.904843	FALSE	0.878292	0.907429	FALSE
TCN2	P20062	TCN2	0.862553	0.90904	FALSE	6.10342e-08	3.80156e-06	TRUE
SERPINE1	P05121	PAI	0.863171	0.90904	FALSE	0.814974	0.854156	FALSE
PCOLCE	Q15113	PCOLCE	0.869992	0.914015	FALSE	0.000628847	0.00318738	TRUE
NID1	P14543	NID1	0.885679	0.927823	FALSE	6.97661e-05	0.000767992	TRUE
CCL25	O15444	CCL25	0.88739	0.927823	FALSE	0.454039	0.543849	FALSE
IL12RB1	P42701	IL12RB1	0.889712	0.928025	FALSE	0.00176465	0.00712397	TRUE
TEK	Q02763	TIE2	0.893565	0.92982	FALSE	0.387121	0.472787	FALSE
CNDP1	Q96KN2	CNDP1	0.896889	0.93095	FALSE	0.169566	0.253187	FALSE
TRAF2	Q12933	TRAF2	0.898922	0.93095	FALSE	0.526745	0.61048	FALSE
CTSL	P07711	CTSL1	0.913223	0.943519	FALSE	0.0897605	0.157805	FALSE
BTN3A2	P78410	BTN3A2	0.929775	0.954645	FALSE	5.56925e-05	0.000674498	TRUE
TNF	P01375	TNF	0.930007	0.954645	FALSE	0.0255595	0.060896	FALSE
ITM2A	O43736	ITM2A	0.931865	0.954645	FALSE	0.574964	0.649441	FALSE
CXCL16	Q9H2A7	CXCL16	0.932749	0.954645	FALSE	0.318783	0.411211	FALSE
IL18BP	O95998	IL-18BP	0.937867	0.957635	FALSE	0.0127781	0.0350394	TRUE
PRKCQ	Q04759	PRKCQ	0.943604	0.961242	FALSE	0.212533	0.299885	FALSE
PDCD1LG2	Q9BQ51	PD-L2	0.949381	0.964872	FALSE	0.000370638	0.00222275	TRUE
IL17D	Q8TAD2	IL-17D	0.961911	0.975333	FALSE	0.687913	0.747955	FALSE
OLR1	P78380	LOX-1	0.96774	0.978967	FALSE	0.288052	0.381734	FALSE
ITGAM	P11215	ITGAM	0.971161	0.980153	FALSE	0.339526	0.43033	FALSE
OSM	P13725	OSM	0.98223	0.989036	FALSE	0.928202	0.941154	FALSE
REN	P00797	REN	0.984642	0.989179	FALSE	0.2397	0.32846	FALSE
JUN	P05412	JUN	0.997939	0.998668	FALSE	0.00473794	0.0163948	TRUE
TREML2	Q5T2D2	TLT-2	0.998668	0.998668	FALSE	0.000335435	0.00208928	TRUE

### Sheet: SF1i
Supplementary File 1i. Comparison to other proteomic studies of COVID-19 positive vs negative patients
Protein metadata			Study comparison
Gene ID	UniProt ID	Olink Assay Name	PMID				Previously reported in any?
			32788292	32492406	32717743	33173871			NM = Not Measured
ACE2	Q9BYF1	ACE2	NM	FALSE	NM	FALSE	FALSE
ACP5	P13686	TR-AP	NM	FALSE	NM	TRUE	TRUE
ADA	P00813	ADA	FALSE	FALSE	NM	TRUE	TRUE
AGRP	O00253	AGRP	NM	FALSE	NM	FALSE	FALSE
ANGPT1	Q15389	ANGPT1	NM	FALSE	NM	FALSE	FALSE
ANGPTL3	Q9Y5C1	ANGPTL3	NM	FALSE	NM	FALSE	FALSE
APOM	O95445	APOM	NM	TRUE	NM	TRUE	TRUE
AREG	P15514	AREG	NM	FALSE	NM	FALSE	FALSE
ARTN	Q5T4W7	ARTN	FALSE	FALSE	NM	FALSE	FALSE
AXIN1	O15169	AXIN1	FALSE	FALSE	NM	FALSE	FALSE
AZU1	P20160	AZU1	NM	FALSE	NM	FALSE	FALSE
BACH1	O14867	BACH1	NM	FALSE	NM	TRUE	TRUE
BLMH	Q13867	BLM hydrolase	NM	FALSE	NM	TRUE	TRUE
BOC	Q9BWV1	BOC	NM	FALSE	NM	TRUE	TRUE
BTN3A2	P78410	BTN3A2	NM	FALSE	NM	TRUE	TRUE
C1QTNF1	Q9BXJ1	C1QTNF1	NM	FALSE	NM	TRUE	TRUE
CASP3	P42574	CASP-3	NM	FALSE	NM	FALSE	FALSE
CASP8	Q14790	CASP-8	TRUE	FALSE	NM	TRUE	TRUE
CCL11	P51671	CCL11	FALSE	FALSE	FALSE	FALSE	FALSE
CCL13	Q99616	MCP-4	FALSE	FALSE	FALSE	FALSE	FALSE
CCL16	O15467	CCL16	NM	FALSE	NM	TRUE	TRUE
CCL19	Q99731	CCL19	TRUE	FALSE	NM	FALSE	TRUE
CCL2	P13500	MCP-1	FALSE	FALSE	FALSE	TRUE	TRUE
CCL23	P55773	CCL23	FALSE	FALSE	NM	FALSE	FALSE
CCL3	P10147	CCL3	TRUE	FALSE	FALSE	FALSE	TRUE
CCL4	P13236	CCL4	TRUE	FALSE	FALSE	FALSE	TRUE
CCL5	P13501	CCL5	NM	FALSE	FALSE	TRUE	TRUE
CCL7	P80098	MCP-3	FALSE	FALSE	FALSE	TRUE	TRUE
CCL8	P80075	MCP-2	FALSE	FALSE	FALSE	TRUE	TRUE
CD163	Q86VB7	CD163	NM	FALSE	NM	TRUE	TRUE
CD274	Q9NZQ7	PD-L1	FALSE	FALSE	NM	TRUE	TRUE
CD40LG	P29965	CD40-L	NM	FALSE	FALSE	FALSE	FALSE
CD6	P30203	CD6	FALSE	FALSE	NM	TRUE	TRUE
CDCP1	Q9H5V8	CDCP1	FALSE	FALSE	NM	FALSE	FALSE
CDH5	P33151	CDH5	NM	FALSE	NM	TRUE	TRUE
CES1	P23141	CES1	NM	FALSE	NM	TRUE	TRUE
CFHR5	Q9BXR6	CFHR5	NM	TRUE	NM	NM	TRUE
CKAP4	Q07065	CKAP4	NM	FALSE	NM	TRUE	TRUE
CLEC4A	Q9UMR7	CLEC4A	NM	FALSE	NM	TRUE	TRUE
CLEC6A	Q6EIG7	CLEC6A	NM	FALSE	NM	TRUE	TRUE
CNTN1	Q12860	CNTN1	NM	FALSE	NM	TRUE	TRUE
CR2	P20023	CR2	NM	FALSE	NM	TRUE	TRUE
CRTAC1	Q9NQ79	CRTAC1	NM	TRUE	NM	TRUE	TRUE
CST5	P28325	CST5	FALSE	FALSE	NM	FALSE	FALSE
CSTB	P04080	CSTB	NM	FALSE	NM	FALSE	FALSE
CTSL	P07711	CTSL1	NM	FALSE	NM	TRUE	TRUE
CX3CL1	P78423	CX3CL1	TRUE	FALSE	FALSE	FALSE	TRUE
CXCL1	P09341	CXCL1	TRUE	FALSE	FALSE	FALSE	TRUE
CXCL10	P02778	CXCL10	TRUE	FALSE	FALSE	TRUE	TRUE
CXCL11	O14625	CXCL11	NM	FALSE	NM	TRUE	TRUE
CXCL12	P48061	CXCL12	NM	FALSE	FALSE	FALSE	FALSE
CXCL5	P42830	CXCL5	TRUE	FALSE	FALSE	FALSE	TRUE
CXCL6	P80162	CXCL6	FALSE	FALSE	NM	FALSE	FALSE
DAPP1	Q9UN19	DAPP1	NM	FALSE	NM	FALSE	FALSE
DCTN1	Q14203	DCTN1	NM	FALSE	NM	FALSE	FALSE
DDX58	O95786	DDX58	NM	FALSE	NM	TRUE	TRUE
DECR1	Q16698	DECR1	NM	FALSE	NM	FALSE	FALSE
DEFA1	P59665	DEFA1	NM	FALSE	NM	FALSE	FALSE
DFFA	O00273	DFFA	NM	FALSE	NM	TRUE	TRUE
DGKZ	Q13574	DGKZ	NM	FALSE	NM	FALSE	FALSE
DKK1	O94907	Dkk-1	NM	FALSE	NM	TRUE	TRUE
DLK1	P80370	DLK-1	NM	FALSE	NM	TRUE	TRUE
DNER	Q8NFT8	DNER	FALSE	FALSE	NM	FALSE	FALSE
DPP4	P27487	DPP4	NM	FALSE	NM	FALSE	FALSE
EGLN1	Q9GZT9	EGLN1	NM	FALSE	NM	FALSE	FALSE
EIF4G1	Q04637	EIF4G1	NM	FALSE	NM	TRUE	TRUE
EPCAM	P16422	Ep-CAM	NM	FALSE	NM	FALSE	FALSE
EPHB4	P54760	EPHB4	NM	FALSE	NM	FALSE	FALSE
F2R	P25116	PAR-1	NM	FALSE	NM	FALSE	FALSE
FABP2	P12104	FABP2	NM	FALSE	NM	TRUE	TRUE
FAM3B	P58499	FAM3B	NM	FALSE	NM	TRUE	TRUE
FLT3LG	P49771	Flt3L	FALSE	FALSE	FALSE	TRUE	TRUE
FXYD5	Q96DB9	FXYD5	NM	FALSE	NM	FALSE	FALSE
GALNT3	Q14435	GALNT3	NM	FALSE	NM	FALSE	FALSE
GAS6	Q14393	GAS6	NM	FALSE	NM	FALSE	FALSE
GDF15	Q99988	GDF-15	NM	FALSE	NM	FALSE	FALSE
GDF2	Q9UK05	GDF-2	NM	FALSE	NM	TRUE	TRUE
GLB1	P16278	GLB1	NM	FALSE	NM	TRUE	TRUE
GLO1	Q04760	GLO1	NM	FALSE	NM	TRUE	TRUE
GNLY	P22749	GNLY	NM	FALSE	NM	TRUE	TRUE
GP6	Q9HCN6	GP6	NM	FALSE	NM	FALSE	FALSE
GRN	P28799	GRN	NM	TRUE	NM	TRUE	TRUE
HBEGF	Q99075	HB-EGF	NM	FALSE	NM	FALSE	FALSE
HCLS1	P14317	HCLS1	NM	FALSE	NM	TRUE	TRUE
HEXIM1	O94992	HEXIM1	NM	FALSE	NM	TRUE	TRUE
HGF	P14210	HGF	TRUE	FALSE	NM	FALSE	TRUE
HMOX1	P09601	HO-1	NM	FALSE	NM	TRUE	TRUE
HNMT	P50135	HNMT	NM	FALSE	NM	FALSE	FALSE
HSD11B1	P28845	HSD11B1	NM	FALSE	NM	TRUE	TRUE
ICAM1	P05362	ICAM1	NM	FALSE	NM	FALSE	FALSE
ICAM2	P13598	ICAM-2	NM	FALSE	NM	FALSE	FALSE
ICAM3	P32942	ICAM3	NM	FALSE	NM	FALSE	FALSE
IFNG	P01579	IFN-gamma	FALSE	FALSE	FALSE	TRUE	TRUE
IFNLR1	Q8IU57	IFNLR1	NM	FALSE	NM	TRUE	TRUE
IGFBP2	P18065	IGFBP-2	NM	FALSE	NM	FALSE	FALSE
IGFBP3	P17936	IGFBP3	NM	TRUE	NM	FALSE	TRUE
IGLC2	P0DOY2	IGLC2	NM	FALSE	NM	NM	FALSE
IKBKG	Q9Y6K9	NEMO	NM	FALSE	NM	FALSE	FALSE
IL10	P22301	IL10	FALSE	FALSE	FALSE	FALSE	FALSE
IL10RA	Q13651	IL-10RA	NM	FALSE	NM	FALSE	FALSE
IL10RB	Q08334	IL-10RB	NM	FALSE	NM	TRUE	TRUE
IL12RB1	P42701	IL12RB1	NM	FALSE	NM	TRUE	TRUE
IL17A	Q16552	IL-17A	FALSE	FALSE	TRUE	TRUE	TRUE
IL17RA	Q96F46	IL-17RA	NM	FALSE	NM	TRUE	TRUE
IL18	Q14116	IL18	TRUE	FALSE	FALSE	TRUE	TRUE
IL18BP	O95998	IL-18BP	NM	FALSE	NM	FALSE	FALSE
IL18R1	Q13478	IL-18R1	TRUE	FALSE	NM	TRUE	TRUE
IL1RL1	Q01638	ST2	NM	FALSE	NM	FALSE	FALSE
IL1RN	P18510	IL-1ra	NM	FALSE	FALSE	TRUE	TRUE
IL2	P60568	IL2	FALSE	FALSE	FALSE	NM	FALSE
IL24	Q13007	IL-24	FALSE	FALSE	NM	FALSE	FALSE
IL2RA	P01589	IL2-RA	NM	FALSE	NM	FALSE	FALSE
IL2RB	P14784	IL-2RB	FALSE	FALSE	NM	FALSE	FALSE
IL33	O95760	IL33	FALSE	FALSE	FALSE	FALSE	FALSE
IL4R	P24394	IL-4RA	NM	FALSE	NM	FALSE	FALSE
IL6	P05231	IL6	TRUE	FALSE	FALSE	FALSE	TRUE
IL6R	P08887	IL-6RA	NM	FALSE	NM	FALSE	FALSE
IL7	P13232	IL7	FALSE	FALSE	FALSE	TRUE	TRUE
IL8	P10145	IL8	TRUE	FALSE	FALSE	FALSE	TRUE
IRAK1	P51617	IRAK1	NM	FALSE	NM	TRUE	TRUE
IRAK4	Q9NWZ3	IRAK4	NM	FALSE	NM	FALSE	FALSE
IRF9	Q00978	IRF9	NM	FALSE	NM	NM	FALSE
ITGA11	Q9UKX5	ITGA11	NM	FALSE	NM	TRUE	TRUE
ITGB1BP2	Q9UKP3	ITGB1BP2	NM	FALSE	NM	FALSE	FALSE
ITM2A	O43736	ITM2A	NM	FALSE	NM	FALSE	FALSE
KIT	P10721	KIT	NM	FALSE	NM	TRUE	TRUE
KITLG	P21583	SCF	FALSE	FALSE	NM	FALSE	FALSE
KLK6	Q92876	KLK6	NM	FALSE	NM	TRUE	TRUE
KPNA1	P52294	KPNA1	NM	FALSE	NM	NM	FALSE
KRT19	P08727	KRT19	NM	FALSE	NM	TRUE	TRUE
LAG3	P18627	LAG3	NM	FALSE	NM	TRUE	TRUE
LAMP3	Q9UQV4	LAMP3	NM	FALSE	NM	TRUE	TRUE
LDLR	P01130	LDL receptor	NM	FALSE	NM	TRUE	TRUE
LGALS3	P17931	Gal-3	NM	FALSE	NM	FALSE	FALSE
LGALS9	O00182	Gal-9	NM	FALSE	NM	TRUE	TRUE
LIF	P15018	LIF	FALSE	FALSE	FALSE	FALSE	FALSE
LIFR	P42702	LIF-R	FALSE	FALSE	NM	TRUE	TRUE
LILRB1	Q8NHL6	LILRB1	NM	FALSE	NM	TRUE	TRUE
LILRB2	Q8N423	LILRB2	NM	FALSE	NM	TRUE	TRUE
LILRB4	Q8NHJ6	LILRB4	NM	FALSE	NM	TRUE	TRUE
LTBP2	Q14767	LTBP2	NM	FALSE	NM	FALSE	FALSE
LYVE1	Q9Y5Y7	LYVE1	NM	TRUE	NM	NM	TRUE
MERTK	Q12866	MERTK	NM	FALSE	NM	TRUE	TRUE
MET	P08581	MET	NM	FALSE	NM	TRUE	TRUE
MFAP5	Q13361	MFAP5	NM	FALSE	NM	TRUE	TRUE
MGMT	P16455	MGMT	NM	FALSE	NM	FALSE	FALSE
MILR1	Q7Z6M3	MILR1	NM	FALSE	NM	TRUE	TRUE
MMP1	P03956	MMP-1	TRUE	FALSE	NM	FALSE	TRUE
MMP12	P39900	MMP12	NM	FALSE	NM	TRUE	TRUE
MPO	P05164	MPO	NM	FALSE	NM	NM	FALSE
NF2	P35240	NF2	NM	FALSE	NM	NM	FALSE
NFATC3	Q12968	NFATC3	NM	FALSE	NM	FALSE	FALSE
NGF	P01138	Beta-NGF	FALSE	FALSE	NM	FALSE	FALSE
NID1	P14543	NID1	NM	TRUE	NM	TRUE	TRUE
OSCAR	Q8IYS5	hOSCAR	NM	FALSE	NM	FALSE	FALSE
PADI2	Q9Y2J8	PADI2	NM	FALSE	NM	FALSE	FALSE
PARP1	P09874	PARP-1	NM	FALSE	NM	TRUE	TRUE
PCOLCE	Q15113	PCOLCE	NM	TRUE	NM	TRUE	TRUE
PCSK9	Q8NBP7	PCSK9	NM	FALSE	NM	TRUE	TRUE
PDCD1LG2	Q9BQ51	PD-L2	NM	FALSE	NM	FALSE	FALSE
PDGFA	P04085	PDGF subunit A	NM	FALSE	FALSE	FALSE	FALSE
PDGFB	P01127	PDGF subunit B	NM	FALSE	FALSE	FALSE	FALSE
PECAM1	P16284	PECAM-1	NM	FALSE	NM	FALSE	FALSE
PIK3AP1	Q6ZUJ8	PIK3AP1	NM	FALSE	NM	FALSE	FALSE
PLAT	P00750	t-PA	NM	FALSE	NM	TRUE	TRUE
PLAUR	Q03405	U-PAR	NM	FALSE	NM	FALSE	FALSE
PLTP	P55058	PLTP	NM	TRUE	NM	TRUE	TRUE
PLXNB2	O15031	PLXNB2	NM	FALSE	NM	TRUE	TRUE
PON3	Q15166	PON3	NM	FALSE	NM	FALSE	FALSE
PPP1R9B	Q96SB3	PPP1R9B	NM	FALSE	NM	FALSE	FALSE
PRDX1	Q06830	PRDX1	NM	FALSE	NM	TRUE	TRUE
PRDX3	P30048	PRDX3	NM	FALSE	NM	FALSE	FALSE
PRDX5	P30044	PRDX5	NM	FALSE	NM	FALSE	FALSE
PRSS27	Q9BQR3	PRSS27	NM	FALSE	NM	TRUE	TRUE
PRTN3	P24158	PRTN3	NM	FALSE	NM	TRUE	TRUE
PSIP1	O75475	PSIP1	NM	FALSE	NM	TRUE	TRUE
PTPRS	Q13332	PTPRS	NM	FALSE	NM	TRUE	TRUE
PTX3	P26022	PTX3	NM	FALSE	NM	TRUE	TRUE
QPCT	Q16769	QPCT	NM	FALSE	NM	TRUE	TRUE
RETN	Q9HD89	RETN	NM	FALSE	NM	FALSE	FALSE
S100A12	P80511	EN-RAGE	TRUE	FALSE	NM	FALSE	TRUE
SAA4	P35542	SAA4	NM	TRUE	NM	NM	TRUE
SELL	P14151	SELL	NM	FALSE	NM	NM	FALSE
SERPINA5	P05154	SERPINA5	NM	FALSE	NM	NM	FALSE
SERPINE1	P05121	PAI	NM	FALSE	NM	TRUE	TRUE
SFTPD	P35247	PSP-D	NM	FALSE	NM	TRUE	TRUE
SH2B3	Q9UQQ2	SH2B3	NM	FALSE	NM	FALSE	FALSE
SH2D1A	O60880	SH2D1A	NM	FALSE	NM	FALSE	FALSE
SIRT2	Q8IXJ6	SIRT2	FALSE	FALSE	NM	FALSE	FALSE
SOD1	P00441	SOD1	NM	FALSE	NM	FALSE	FALSE
SORT1	Q99523	SORT1	NM	FALSE	NM	FALSE	FALSE
SPON1	Q9HCB6	SPON1	NM	FALSE	NM	TRUE	TRUE
SPRY2	O43597	SPRY2	NM	FALSE	NM	FALSE	FALSE
SRC	P12931	SRC	NM	FALSE	NM	FALSE	FALSE
SRPK2	P78362	SRPK2	NM	FALSE	NM	FALSE	FALSE
ST6GAL1	P15907	ST6GAL1	NM	FALSE	NM	TRUE	TRUE
STC1	P52823	STC1	NM	FALSE	NM	FALSE	FALSE
STK4	Q13043	STK4	NM	FALSE	NM	FALSE	FALSE
SULT1A1	P50225	ST1A1	FALSE	FALSE	NM	FALSE	FALSE
TANK	Q92844	TANK	NM	FALSE	NM	FALSE	FALSE
TCN2	P20062	TCN2	NM	FALSE	NM	TRUE	TRUE
TGFB1	P01137	LAP TGF-beta-1	FALSE	FALSE	NM	FALSE	FALSE
TGFBI	Q15582	TGFBI	NM	FALSE	NM	TRUE	TRUE
TIMD4	Q96H15	TIMD4	NM	FALSE	NM	TRUE	TRUE
TIMP1	P01033	TIMP1	NM	FALSE	NM	FALSE	FALSE
TNC	P24821	TNC	NM	FALSE	NM	FALSE	FALSE
TNF	P01375	TNF	FALSE	FALSE	TRUE	TRUE	TRUE
TNFRSF10A	O00220	TNFRSF10A	NM	FALSE	NM	FALSE	FALSE
TNFRSF10B	O14763	TRAIL-R2	NM	FALSE	NM	FALSE	FALSE
TNFRSF1A	P19438	TNF-R1	NM	FALSE	NM	FALSE	FALSE
TNFRSF1B	P20333	TNF-R2	NM	FALSE	NM	FALSE	FALSE
TNFSF11	O14788	TRANCE	FALSE	FALSE	NM	FALSE	FALSE
TNFSF13B	Q9Y275	TNFSF13B	NM	FALSE	NM	TRUE	TRUE
TNFSF14	O43557	TNFSF14	TRUE	FALSE	NM	TRUE	TRUE
TRAF2	Q12933	TRAF2	NM	FALSE	NM	FALSE	FALSE
TRIM21	P19474	TRIM21	NM	FALSE	NM	TRUE	TRUE
TRIM5	Q9C035	TRIM5	NM	FALSE	NM	FALSE	FALSE
VCAM1	P19320	VCAM1	NM	TRUE	NM	FALSE	TRUE
VEGFA	P15692	VEGFA	FALSE	FALSE	FALSE	FALSE	FALSE
VWF	P04275	vWF	NM	TRUE	NM	TRUE	TRUE
ZBTB16	Q05516	ZBTB16	NM	FALSE	NM	TRUE	TRUE
			16	12	2	100	116
PMID	Author(s)	Journal	Date	DOI	No. Proteins Measured
32788292	Arunachalam et al.	Science	2020-09-04	10.1126/science.abc6261	92
32492406	Shen et al.	Cell	2020-07-09	10.1016/j.cell.2020.05.032	N/A
32717743	Lucas et al.	Nature	2020-07-27	10.1038/s41586-020-2588-y	71
33173871	Filbin et al.	BioRxiv	2020-11-04	https://doi.org/10.1101/2020.11.02.365536	1472

### Sheet: SF1j
Supplementary File 1j. Comparison to other proteomic studies of COVID-19 severity
Protein metadata			Study comparison
Gene ID	UniProt ID	Olink Assay Name	PMID				Previously reported in any?
			32788292	32492406	32717743	33173871			NM = Not Measured
ACE2	Q9BYF1	ACE2	NM	FALSE	NM	TRUE	TRUE
ACP5	P13686	TR-AP	NM	FALSE	NM	TRUE	TRUE
ADA	P00813	ADA	FALSE	FALSE	NM	FALSE	FALSE
ADAMTS13	Q76LX8	ADAM-TS13	NM	FALSE	NM	TRUE	TRUE
AGRP	O00253	AGRP	NM	FALSE	NM	TRUE	TRUE
APOM	O95445	APOM	NM	TRUE	NM	TRUE	TRUE
AREG	P15514	AREG	NM	FALSE	NM	TRUE	TRUE
AZU1	P20160	AZU1	NM	FALSE	NM	TRUE	TRUE
BACH1	O14867	BACH1	NM	FALSE	NM	TRUE	TRUE
BLMH	Q13867	BLM hydrolase	NM	FALSE	NM	TRUE	TRUE
BOC	Q9BWV1	BOC	NM	FALSE	NM	FALSE	FALSE
BTN3A2	P78410	BTN3A2	NM	FALSE	NM	TRUE	TRUE
C1QTNF1	Q9BXJ1	C1QTNF1	NM	FALSE	NM	TRUE	TRUE
CA3	P07451	CA3	NM	FALSE	NM	TRUE	TRUE
CASP8	Q14790	CASP-8	FALSE	FALSE	NM	TRUE	TRUE
CCL11	P51671	CCL11	FALSE	FALSE	FALSE	TRUE	TRUE
CCL15	Q16663	CCL15	NM	FALSE	TRUE	TRUE	TRUE
CCL16	O15467	CCL16	NM	FALSE	NM	FALSE	FALSE
CCL19	Q99731	CCL19	FALSE	FALSE	NM	TRUE	TRUE
CCL2	P13500	MCP-1	FALSE	FALSE	TRUE	TRUE	TRUE
CCL20	P78556	CCL20	FALSE	FALSE	NM	TRUE	TRUE
CCL23	P55773	CCL23	FALSE	FALSE	NM	TRUE	TRUE
CCL24	O00175	CCL24	NM	FALSE	FALSE	FALSE	FALSE
CCL25	O15444	CCL25	FALSE	FALSE	NM	TRUE	TRUE
CCL3	P10147	CCL3	FALSE	FALSE	TRUE	TRUE	TRUE
CCL7	P80098	MCP-3	FALSE	FALSE	TRUE	TRUE	TRUE
CCL8	P80075	MCP-2	FALSE	FALSE	TRUE	TRUE	TRUE
CD274	Q9NZQ7	PD-L1	FALSE	FALSE	NM	TRUE	TRUE
CD59	P13987	CD59	NM	FALSE	NM	TRUE	TRUE
CD6	P30203	CD6	FALSE	FALSE	NM	FALSE	FALSE
CDH5	P33151	CDH5	NM	FALSE	NM	TRUE	TRUE
CDSN	Q15517	CDSN	NM	FALSE	NM	TRUE	TRUE
CFHR5	Q9BXR6	CFHR5	NM	FALSE	NM	NM	FALSE
CHI3L1	P36222	CHI3L1	NM	FALSE	NM	TRUE	TRUE
CKAP4	Q07065	CKAP4	NM	FALSE	NM	TRUE	TRUE
CLEC4A	Q9UMR7	CLEC4A	NM	FALSE	NM	TRUE	TRUE
CLEC4C	Q8WTT0	CLEC4C	NM	FALSE	NM	TRUE	TRUE
CLEC4D	Q8WXI8	CLEC4D	NM	FALSE	NM	TRUE	TRUE
CLEC6A	Q6EIG7	CLEC6A	NM	FALSE	NM	TRUE	TRUE
CNTN1	Q12860	CNTN1	NM	FALSE	NM	FALSE	FALSE
COL18A1	P39060	COL18A1	NM	FALSE	NM	TRUE	TRUE
CR2	P20023	CR2	NM	FALSE	NM	FALSE	FALSE
CRTAC1	Q9NQ79	CRTAC1	NM	FALSE	NM	TRUE	TRUE
CST3	P01034	CST3	NM	FALSE	NM	TRUE	TRUE
CSTB	P04080	CSTB	NM	FALSE	NM	TRUE	TRUE
CTRC	Q99895	CTRC	NM	FALSE	NM	FALSE	FALSE
CTSD	P07339	CTSD	NM	FALSE	NM	TRUE	TRUE
CTSL	P07711	CTSL1	NM	FALSE	NM	TRUE	TRUE
CTSZ	Q9UBR2	CTSZ	NM	FALSE	NM	TRUE	TRUE
CX3CL1	P78423	CX3CL1	FALSE	FALSE	TRUE	TRUE	TRUE
CXCL10	P02778	CXCL10	FALSE	FALSE	TRUE	TRUE	TRUE
CXCL11	O14625	CXCL11	FALSE	FALSE	NM	TRUE	TRUE
CXCL16	Q9H2A7	CXCL16	NM	FALSE	NM	TRUE	TRUE
DCBLD2	Q96PD2	DCBLD2	NM	FALSE	NM	FALSE	FALSE
DDX58	O95786	DDX58	NM	FALSE	NM	FALSE	FALSE
DEFA1	P59665	DEFA1	NM	FALSE	NM	TRUE	TRUE
DFFA	O00273	DFFA	NM	FALSE	NM	TRUE	TRUE
DKK1	O94907	Dkk-1	NM	FALSE	NM	TRUE	TRUE
DPP10	Q8N608	DPP10	NM	FALSE	NM	TRUE	TRUE
EBI3	Q8NEV9,Q14213	IL-27	NM	FALSE	FALSE	NM	FALSE
EGLN1	Q9GZT9	EGLN1	NM	FALSE	NM	TRUE	TRUE
EIF4G1	Q04637	EIF4G1	NM	FALSE	NM	TRUE	TRUE
EPHB4	P54760	EPHB4	NM	FALSE	NM	TRUE	TRUE
F11R	Q9Y624	JAM-A	NM	FALSE	NM	TRUE	TRUE
F2R	P25116	PAR-1	NM	FALSE	NM	TRUE	TRUE
F3	P13726	TF	NM	FALSE	NM	TRUE	TRUE
FAM3B	P58499	FAM3B	NM	FALSE	NM	TRUE	TRUE
FAS	P25445	FAS	NM	FALSE	NM	TRUE	TRUE
FCRL6	Q6DN72	FCRL6	NM	FALSE	NM	TRUE	TRUE
FETUB	Q9UGM5	FETUB	NM	FALSE	NM	FALSE	FALSE
FGF21	Q9NSA1	FGF-21	FALSE	FALSE	NM	TRUE	TRUE
FIGF	O43915	VEGFD	NM	FALSE	NM	FALSE	FALSE
FLT3LG	P49771	Flt3L	FALSE	FALSE	TRUE	FALSE	TRUE
FST	P19883	FS	NM	FALSE	NM	TRUE	TRUE
FXYD5	Q96DB9	FXYD5	NM	FALSE	NM	TRUE	TRUE
GAS6	Q14393	GAS6	NM	FALSE	NM	TRUE	TRUE
GDF15	Q99988	GDF-15	NM	FALSE	NM	TRUE	TRUE
GDF2	Q9UK05	GDF-2	NM	FALSE	NM	TRUE	TRUE
GIF	P27352	GIF	NM	FALSE	NM	FALSE	FALSE
GLB1	P16278	GLB1	NM	FALSE	NM	TRUE	TRUE
GLO1	Q04760	GLO1	NM	FALSE	NM	FALSE	FALSE
GNLY	P22749	GNLY	NM	FALSE	NM	TRUE	TRUE
GRN	P28799	GRN	NM	FALSE	NM	TRUE	TRUE
HCLS1	P14317	HCLS1	NM	FALSE	NM	TRUE	TRUE
HEXIM1	O94992	HEXIM1	NM	FALSE	NM	TRUE	TRUE
HGF	P14210	HGF	FALSE	FALSE	NM	TRUE	TRUE
HMOX1	P09601	HO-1	NM	FALSE	NM	TRUE	TRUE
HNMT	P50135	HNMT	NM	FALSE	NM	TRUE	TRUE
HSD11B1	P28845	HSD11B1	NM	FALSE	NM	FALSE	FALSE
HSPB1	P04792	HSP 27	NM	FALSE	NM	TRUE	TRUE
HSPG2	P98160	PLC	NM	FALSE	NM	TRUE	TRUE
IFNG	P01579	IFN-gamma	FALSE	FALSE	TRUE	FALSE	TRUE
IFNLR1	Q8IU57	IFNLR1	NM	FALSE	NM	FALSE	FALSE
IGFBP1	P08833	IGFBP-1	NM	FALSE	NM	TRUE	TRUE
IGFBP2	P18065	IGFBP-2	NM	FALSE	NM	TRUE	TRUE
IGFBP7	Q16270	IGFBP-7	NM	FALSE	NM	TRUE	TRUE
IGLC2	P0DOY2	IGLC2	NM	FALSE	NM	NM	FALSE
IL10	P22301	IL10	FALSE	FALSE	TRUE	FALSE	TRUE
IL12RB1	P42701	IL12RB1	NM	FALSE	NM	TRUE	TRUE
IL16	Q14005	IL16	NM	FALSE	TRUE	TRUE	TRUE
IL17C	Q9P0M4	IL-17C	NM	FALSE	NM	TRUE	TRUE
IL18	Q14116	IL18	FALSE	FALSE	TRUE	TRUE	TRUE
IL18BP	O95998	IL-18BP	NM	FALSE	NM	TRUE	TRUE
IL1R2	P27930	IL-1RT2	NM	FALSE	NM	TRUE	TRUE
IL1RL1	Q01638	ST2	NM	FALSE	NM	TRUE	TRUE
IL20	Q9NYY1	IL-20	FALSE	FALSE	TRUE	FALSE	TRUE
IL24	Q13007	IL-24	FALSE	FALSE	NM	TRUE	TRUE
IL2RA	P01589	IL2-RA	NM	FALSE	NM	TRUE	TRUE
IL33	O95760	IL33	FALSE	FALSE	TRUE	FALSE	TRUE
IL4	P05112	IL4	FALSE	FALSE	TRUE	NM	TRUE
IL4R	P24394	IL-4RA	NM	FALSE	NM	TRUE	TRUE
IL5	P05113	IL5	FALSE	FALSE	TRUE	FALSE	TRUE
IL6	P05231	IL6	FALSE	FALSE	TRUE	TRUE	TRUE
IL6R	P08887	IL-6RA	NM	FALSE	NM	FALSE	FALSE
IL7	P13232	IL7	FALSE	FALSE	TRUE	FALSE	TRUE
IL8	P10145	IL8	FALSE	FALSE	TRUE	TRUE	TRUE
IRAK1	P51617	IRAK1	NM	FALSE	NM	TRUE	TRUE
IRF9	Q00978	IRF9	NM	FALSE	NM	NM	FALSE
ITGB6	P18564	ITGB6	NM	FALSE	NM	TRUE	TRUE
JUN	P05412	JUN	NM	FALSE	NM	TRUE	TRUE
KITLG	P21583	SCF	FALSE	FALSE	NM	FALSE	FALSE
KPNA1	P52294	KPNA1	NM	FALSE	NM	NM	FALSE
KRT19	P08727	KRT19	NM	FALSE	NM	TRUE	TRUE
LAG3	P18627	LAG3	NM	FALSE	NM	TRUE	TRUE
LCN2	P80188	LCN2	NM	FALSE	NM	TRUE	TRUE
LDLR	P01130	LDL receptor	NM	FALSE	NM	TRUE	TRUE
LEP	P41159	LEP	NM	FALSE	NM	FALSE	FALSE
LGALS3	P17931	Gal-3	NM	FALSE	NM	TRUE	TRUE
LGALS9	O00182	Gal-9	NM	FALSE	NM	TRUE	TRUE
LIF	P15018	LIF	FALSE	FALSE	TRUE	TRUE	TRUE
LILRB1	Q8NHL6	LILRB1	NM	FALSE	NM	TRUE	TRUE
LILRB2	Q8N423	LILRB2	NM	FALSE	NM	TRUE	TRUE
LILRB4	Q8NHJ6	LILRB4	NM	FALSE	NM	TRUE	TRUE
LILRB5	O75023	LILRB5	NM	FALSE	NM	FALSE	FALSE
LTBP2	Q14767	LTBP2	NM	FALSE	NM	TRUE	TRUE
LTBR	P36941	LTBR	NM	FALSE	NM	TRUE	TRUE
LY75	O60449	LY75	NM	FALSE	NM	TRUE	TRUE
LYVE1	Q9Y5Y7	LYVE1	NM	FALSE	NM	NM	FALSE
MB	P02144	MB	NM	FALSE	NM	TRUE	TRUE
MBL2	P11226	MBL2	NM	FALSE	NM	NM	FALSE
MERTK	Q12866	MERTK	NM	FALSE	NM	TRUE	TRUE
MFAP5	Q13361	MFAP5	NM	FALSE	NM	TRUE	TRUE
MMP12	P39900	MMP12	NM	FALSE	NM	TRUE	TRUE
MMP2	P08253	MMP-2	NM	FALSE	NM	NM	FALSE
MMP7	P09237	MMP7	NM	FALSE	NM	TRUE	TRUE
MMP9	P14780	MMP-9	NM	FALSE	NM	TRUE	TRUE
MPO	P05164	MPO	NM	FALSE	NM	NM	FALSE
NGF	P01138	Beta-NGF	FALSE	FALSE	NM	FALSE	FALSE
NID1	P14543	NID1	NM	FALSE	NM	TRUE	TRUE
OSM	P13725	OSM	TRUE	FALSE	NM	TRUE	TRUE
OSMR	Q99650	OSMR	NM	FALSE	NM	TRUE	TRUE
PADI2	Q9Y2J8	PADI2	NM	FALSE	NM	TRUE	TRUE
PARP1	P09874	PARP-1	NM	FALSE	NM	TRUE	TRUE
PCSK9	Q8NBP7	PCSK9	NM	FALSE	NM	TRUE	TRUE
PGLYRP1	O75594	PGLYRP1	NM	FALSE	NM	TRUE	TRUE
PI3	P19957	PI3	NM	FALSE	NM	TRUE	TRUE
PIK3AP1	Q6ZUJ8	PIK3AP1	NM	FALSE	NM	FALSE	FALSE
PLAT	P00750	t-PA	NM	FALSE	NM	TRUE	TRUE
PLAUR	Q03405	U-PAR	NM	FALSE	NM	TRUE	TRUE
PLTP	P55058	PLTP	NM	FALSE	NM	FALSE	FALSE
PON3	Q15166	PON3	NM	FALSE	NM	TRUE	TRUE
PRDX1	Q06830	PRDX1	NM	FALSE	NM	FALSE	FALSE
PRDX3	P30048	PRDX3	NM	FALSE	NM	TRUE	TRUE
PRDX5	P30044	PRDX5	NM	FALSE	NM	TRUE	TRUE
PRSS27	Q9BQR3	PRSS27	NM	FALSE	NM	FALSE	FALSE
PRTN3	P24158	PRTN3	NM	FALSE	NM	TRUE	TRUE
PSIP1	O75475	PSIP1	NM	FALSE	NM	TRUE	TRUE
PTX3	P26022	PTX3	NM	FALSE	NM	TRUE	TRUE
RETN	Q9HD89	RETN	NM	FALSE	NM	TRUE	TRUE
S100A12	P80511	EN-RAGE	FALSE	FALSE	NM	TRUE	TRUE
SERPINA12	Q8IW75	SERPINA12	NM	FALSE	NM	TRUE	TRUE
SERPINA5	P05154	SERPINA5	NM	FALSE	NM	NM	FALSE
SERPINE1	P05121	PAI	NM	FALSE	NM	TRUE	TRUE
SIRT2	Q8IXJ6	SIRT2	FALSE	FALSE	NM	TRUE	TRUE
SIT1	Q9Y3P8	SIT1	NM	FALSE	NM	FALSE	FALSE
SOD1	P00441	SOD1	NM	FALSE	NM	FALSE	FALSE
SORT1	Q99523	SORT1	NM	FALSE	NM	TRUE	TRUE
SRPK2	P78362	SRPK2	NM	FALSE	NM	TRUE	TRUE
ST6GAL1	P15907	ST6GAL1	NM	FALSE	NM	TRUE	TRUE
TCN2	P20062	TCN2	NM	FALSE	NM	TRUE	TRUE
TEK	Q02763	TIE2	NM	FALSE	NM	TRUE	TRUE
TFRC	P02786	TR	NM	FALSE	NM	TRUE	TRUE
TGFA	P01135	TGF-alpha	FALSE	FALSE	TRUE	TRUE	TRUE
TGFBI	Q15582	TGFBI	NM	FALSE	TRUE	TRUE	TRUE
TIMP1	P01033	TIMP1	NM	FALSE	NM	TRUE	TRUE
TNC	P24821	TNC	NM	FALSE	NM	TRUE	TRUE
TNF	P01375	TNF	FALSE	FALSE	TRUE	TRUE	TRUE
TNFRSF10A	O00220	TNFRSF10A	NM	FALSE	NM	TRUE	TRUE
TNFRSF10B	O14763	TRAIL-R2	NM	FALSE	NM	TRUE	TRUE
TNFRSF10C	O14798	TNFRSF10C	NM	FALSE	NM	TRUE	TRUE
TNFRSF11B	O00300	OPG	FALSE	FALSE	NM	TRUE	TRUE
TNFRSF1A	P19438	TNF-R1	NM	FALSE	NM	TRUE	TRUE
TNFRSF1B	P20333	TNF-R2	NM	FALSE	NM	TRUE	TRUE
TNFSF10	P50591	TRAIL	FALSE	FALSE	FALSE	TRUE	TRUE
TNFSF11	O14788	TRANCE	FALSE	FALSE	NM	TRUE	TRUE
TNFSF13B	Q9Y275	TNFSF13B	NM	FALSE	NM	TRUE	TRUE
TNFSF14	O43557	TNFSF14	TRUE	FALSE	NM	TRUE	TRUE
TRIM21	P19474	TRIM21	NM	FALSE	NM	FALSE	FALSE
TRIM5	Q9C035	TRIM5	NM	FALSE	NM	TRUE	TRUE
VCAM1	P19320	VCAM1	NM	FALSE	NM	TRUE	TRUE
VEGFA	P15692	VEGFA	FALSE	FALSE	TRUE	TRUE	TRUE
VWF	P04275	vWF	NM	TRUE	NM	TRUE	TRUE
ZBTB16	Q05516	ZBTB16	NM	FALSE	NM	TRUE	TRUE
			2	2	24	157	165
PMID	Author(s)	Journal	Date	DOI	No. Proteins Measured
32788292	Arunachalam et al.	Science	2020-09-04	10.1126/science.abc6261	92
32492406	Shen et al.	Cell	2020-07-09	10.1016/j.cell.2020.05.032	N/A
32717743	Lucas et al.	Nature	2020-07-27	10.1038/s41586-020-2588-y	71
33173871	Filbin et al.	BioRxiv	2020-11-04	https://doi.org/10.1101/2020.11.02.365536	1472

### Sheet: SF1k
Supplementary File 1k. Per protein correlations between 11 COVID-19 -ve plasma and serum replicates
Protein metadata			Assay correlation and 95% Confidence Interval
GeneID	UniProt	Panel	Pearson's r	CI lower	CI upper	Variance (plasma)	Variance (serum)
CTSZ	Q9UBR2	CTSZ	0.991321	0.965742	0.997822	0.127627	0.141462
CCL24	O00175	CCL24	0.990902	0.964112	0.997717	0.746623	0.703927
FGF19	O95750	FGF-19	0.990658	0.963162	0.997655	2.07839	2.15874
TNFRSF10C	O14798	TNFRSF10C	0.986975	0.948916	0.996726	0.368631	0.299584
ANPEP	P15144	AP-N	0.986099	0.945552	0.996505	0.271209	0.272139
MBL2	P11226	MBL2	0.985996	0.945158	0.996479	2.13342	2.07843
SELE	P16581	SELE	0.985727	0.944126	0.996411	0.673297	0.566892
PON3	Q15166	PON3	0.985637	0.943779	0.996388	1.25003	0.953849
CPB1	P15086	CPB1	0.985216	0.942168	0.996282	0.566051	0.445288
IGFBP7	Q16270	IGFBP-7	0.984652	0.940013	0.996139	0.273865	0.246312
REN	P00797	REN	0.984194	0.932273	0.996386	1.58071	1.37213
FABP4	P15090	FABP4	0.979855	0.921813	0.994923	1.30129	0.9668
FCGR3B	O75015	FCGR3B	0.979763	0.921468	0.9949	0.469631	0.482391
ALCAM	Q13740	ALCAM	0.978886	0.918166	0.994677	0.0996645	0.0631578
CPA1	P15085	CPA1	0.97864	0.917243	0.994615	1.51021	1.04151
COMP	P49747	COMP	0.977858	0.91431	0.994416	0.729683	0.629515
TNFRSF14	Q92956	TNFRSF14	0.975706	0.906274	0.993868	0.182197	0.220498
CHIT1	Q13231	CHIT1	0.975647	0.906057	0.993853	3.44618	4.01256
AOC3	Q16853	AOC3	0.975636	0.906016	0.99385	0.304344	0.35997
LDLR	P01130	LDL receptor	0.97549	0.905472	0.993813	0.449648	0.496923
IL12B	P29460	IL-12B	0.972523	0.894481	0.993056	1.13749	1.01566
EPCAM	P16422	Ep-CAM	0.971469	0.890602	0.992787	0.48352	0.480768
PCSK9	Q8NBP7	PCSK9	0.971345	0.890142	0.992755	0.193141	0.173657
DPP10	Q8N608	DPP10	0.969391	0.88298	0.992256	0.528537	0.549211
LTBR	P36941	LTBR	0.967886	0.877491	0.99187	0.153088	0.147008
MEPE	Q9NQ76	MEPE	0.967555	0.876287	0.991786	0.517303	0.516177
IL17C	Q9P0M4	IL-17C	0.967263	0.875228	0.991711	3.12391	3.03523
GIF	P27352	GIF	0.96639	0.860111	0.992261	2.13311	2.45264
TFRC	P02786	TR	0.96612	0.871081	0.991418	1.09565	0.68828
FCGR2A	P12318	FCGR2A	0.96591	0.87032	0.991364	0.78125	0.604408
GALNT3	Q14435	GALNT3	0.965265	0.867989	0.991198	0.349379	0.255955
PRSS2	P07478	PRSS2	0.965173	0.867657	0.991175	0.946908	0.766482
HAO1	Q9UJM8	HAOX1	0.964749	0.853667	0.991878	1.91387	1.3852
CCL19	Q99731	CCL19	0.964695	0.86593	0.991052	1.28606	0.984666
CD5	P06127	CD5	0.964147	0.863956	0.990911	0.408978	0.332611
CCL16	O15467	CCL16	0.963843	0.862862	0.990833	1.41222	0.983324
TNFSF12	O43508	TWEAK	0.962621	0.858472	0.990519	0.978549	0.981276
CA5A	P35218	CA5A	0.962418	0.844573	0.991333	1.37483	0.976258
ICAM2	P13598	ICAM-2	0.960906	0.85234	0.990077	0.142625	0.105273
CD93	Q9NPY3	CD93	0.960484	0.850835	0.989969	0.0845496	0.0645354
IL17RA	Q96F46	IL-17RA	0.960347	0.850346	0.989933	0.433729	0.334079
CDH5	P33151	CDH5	0.960143	0.849621	0.989881	0.22573	0.186361
DLK1	P80370	DLK-1	0.959731	0.848154	0.989774	0.308716	0.428141
DEFA1	P59665	DEFA1	0.959717	0.848103	0.989771	2.00172	1.77288
SFTPD	P35247	PSP-D	0.959108	0.84594	0.989614	1.68646	1.27571
CD8A	P01732	CD8A	0.958833	0.844963	0.989543	0.918863	0.818905
NOTCH3	Q9UM47	Notch 3	0.958378	0.843353	0.989425	0.289935	0.19132
HAVCR1	Q96D42	KIM1	0.957488	0.825557	0.990177	3.78026	5.02472
HGF	P14210	HGF	0.957053	0.838666	0.989083	1.68122	1.11657
ANGPTL3	Q9Y5C1	ANGPTL3	0.956863	0.837998	0.989034	0.278988	0.336829
PCOLCE	Q15113	PCOLCE	0.956386	0.836316	0.988911	0.683248	0.55703
MMP2	P08253	MMP-2	0.955343	0.832647	0.988641	0.248296	0.170222
CCL8	P80075	MCP-2	0.954534	0.829807	0.988432	1.35233	1.27107
F3	P13726	TF	0.954287	0.813368	0.989424	0.221853	0.20031
LGALS4	P56470	Gal-4	0.953961	0.827802	0.988284	0.252377	0.226361
MB	P02144	MB	0.953683	0.82683	0.988212	0.948961	0.549146
SERPINA12	Q8IW75	SERPINA12	0.953241	0.809412	0.989177	5.15127	4.51459
GRN	P28799	GRN	0.953112	0.824833	0.988063	0.151168	0.155808
COL1A1	P02452	COL1A1	0.952316	0.822058	0.987857	0.0582548	0.0570598
IFNG	P01579	IFN-gamma	0.95082	0.816861	0.987469	3.72076	4.06506
MMP3	P08254	MMP-3	0.949545	0.812444	0.987138	1.65954	1.31381
IL20	Q9NYY1	IL-20	0.949049	0.810734	0.987009	0.251643	0.180431
CFHR5	Q9BXR6	CFHR5	0.948167	0.807693	0.98678	0.589387	0.572822
MMP12	P39900	MMP12	0.947719	0.788742	0.987873	0.467367	0.525963
IL18R1	Q13478	IL-18R1	0.947715	0.806139	0.986662	0.292883	0.330699
SIRPA	P78324	SHPS-1	0.947399	0.805052	0.98658	0.123561	0.126422
IL24	Q13007	IL-24	0.9467	0.784967	0.987632	0.629296	0.591516
CD40	P25942	CD40	0.944881	0.796433	0.985924	0.0958612	0.15468
THBS4	P35443	THBS4	0.943953	0.79327	0.985682	0.573634	0.526758
FCN2	Q15485	FCN2	0.943927	0.793183	0.985675	0.742548	0.521652
LTA	P01374	TNFB	0.941681	0.785564	0.985089	0.35124	0.257163
IL17A	Q16552	IL-17A	0.939778	0.779147	0.984591	0.692919	0.882835
LEP	P41159	LEP	0.939765	0.759588	0.985984	1.87958	1.6977
CCL20	P78556	CCL20	0.93912	0.776936	0.984418	1.74743	1.17137
HMOX1	P09601	HO-1	0.938769	0.755987	0.985747	0.203428	0.236181
SPON1	Q9HCB6	SPON1	0.938339	0.774314	0.984214	0.30861	0.225143
CNTNAP2	Q9UHC6	CNTNAP2	0.938131	0.77362	0.984159	0.203644	0.210315
EDAR	Q9UNE0	EDAR	0.938119	0.773579	0.984156	0.32221	0.460608
TNFSF13B	Q9Y275	TNFSF13B	0.937421	0.771245	0.983973	0.541049	0.480838
VSIG2	Q96IQ7	VSIG2	0.936925	0.749349	0.985307	0.116165	0.179416
HSD11B1	P28845	HSD11B1	0.936609	0.768534	0.98376	0.436361	0.337902
TNFRSF10A	O00220	TNFRSF10A	0.935015	0.742514	0.98485	0.173132	0.192594
ACE2	Q9BYF1	ACE2	0.934283	0.739905	0.984675	0.175653	0.171486
TNFRSF9	Q07011	TNFRSF9	0.933556	0.758395	0.982958	0.67937	0.797326
JUN	P05412	JUN	0.933532	0.758316	0.982952	2.0039	2.43089
TNFSF10	P50591	TRAIL	0.933135	0.757005	0.982847	0.158499	0.11237
TIMD4	Q96H15	TIMD4	0.93306	0.756756	0.982827	0.623046	0.515238
CD163	Q86VB7	CD163	0.932829	0.755994	0.982767	0.221639	0.15909
BLMH	Q13867	BLM hydrolase	0.932277	0.754172	0.982621	0.320847	0.321141
PTH1R	Q03431	PTH1R	0.932064	0.753473	0.982565	0.409358	0.45603
TFPI	P10646	TFPI	0.931943	0.753073	0.982533	0.222641	0.277533
NRTN	Q99748	NRTN	0.931839	0.752731	0.982506	1.20536	0.920275
LILRB5	O75023	LILRB5	0.931713	0.752317	0.982473	0.349362	0.347214
IL12RB1	P42701	IL12RB1	0.931544	0.751758	0.982428	0.358399	0.280111
FIGF	O43915	VEGFD	0.931045	0.728434	0.983899	0.159939	0.0648177
FLT3LG	P49771	Flt3L	0.93101	0.750004	0.982287	0.132765	0.177997
CHI3L1	P36222	CHI3L1	0.930979	0.749905	0.98228	0.359281	0.237042
IL18BP	O95998	IL-18BP	0.93083	0.749414	0.98224	0.103666	0.0826975
PLXNB2	O15031	PLXNB2	0.930669	0.748885	0.982198	0.14502	0.125791
DPP4	P27487	DPP4	0.929509	0.745084	0.981892	0.410101	0.388703
IL6	P05231	IL6	0.927964	0.740044	0.981484	2.60189	1.94475
CA3	P07451	CA3	0.927327	0.737972	0.981316	0.801496	0.437741
LILRB2	Q8N423	LILRB2	0.926143	0.734127	0.981002	0.299546	0.178671
CCL25	O15444	CCL25	0.925878	0.733268	0.980932	0.0392421	0.0723313
ITGB6	P18564	ITGB6	0.925082	0.730694	0.980722	0.202159	0.2499
CDSN	Q15517	CDSN	0.924717	0.729513	0.980625	0.198662	0.222951
TNFRSF11B	O00300	OPG	0.924415	0.728538	0.980545	0.148027	0.113394
PI3	P19957	PI3	0.923718	0.726294	0.98036	0.476597	0.51002
FCGR2B	P31994	IgG Fc receptor II-b	0.923657	0.70268	0.982122	0.829099	0.729803
IL1R2	P27930	IL-1RT2	0.921721	0.719882	0.979831	0.221376	0.188357
CLEC4A	Q9UMR7	CLEC4A	0.921704	0.719827	0.979826	0.295897	0.354552
CXCL9	Q07325	CXCL9	0.920912	0.717292	0.979616	0.636103	1.34595
FABP6	P51161	GT	0.920785	0.692823	0.981428	0.782089	0.555144
LILRB1	Q8NHL6	LILRB1	0.920605	0.716311	0.979534	0.145837	0.125287
KLK6	Q92876	KLK6	0.919346	0.712299	0.9792	0.228263	0.196911
CLEC4G	Q6UXB4	CLEC4G	0.919222	0.711904	0.979167	0.146631	0.119768
CST5	P28325	CST5	0.918724	0.71032	0.979034	0.631126	0.356623
PAPPA	Q13219	PAPPA	0.91804	0.68348	0.980763	2.14684	2.00658
KLRD1	Q13241	KLRD1	0.917693	0.707051	0.97876	0.989343	1.1799
CTSD	P07339	CTSD	0.917425	0.706202	0.978688	0.131881	0.172186
SELL	P14151	SELL	0.917392	0.706098	0.97868	0.294113	0.238302
MILR1	Q7Z6M3	MILR1	0.915955	0.701557	0.978297	0.758574	0.577055
SPP1	P10451	OPN	0.913496	0.693826	0.97764	0.610404	0.462695
CXCL16	Q9H2A7	CXCL16	0.913437	0.693642	0.977625	0.0931746	0.108557
IL18	Q14116	IL18	0.91118	0.686591	0.977021	0.484891	0.389175
CLEC6A	Q6EIG7	CLEC6A	0.910335	0.683965	0.976795	1.30428	1.32062
MFAP5	Q13361	MFAP5	0.909992	0.682899	0.976703	0.287301	0.169853
PADI2	Q9Y2J8	PADI2	0.90952	0.681435	0.976577	1.06937	0.956333
CXCL10	P02778	CXCL10	0.909091	0.680106	0.976462	1.51534	1.97317
FST	P19883	FS	0.908213	0.650654	0.978372	0.175439	0.236157
SOD1	P00441	SOD1	0.907034	0.673752	0.97591	0.380053	0.261485
MERTK	Q12866	MERTK	0.904486	0.638449	0.97746	0.238683	0.130274
REG3A	Q06141	REG3A	0.904056	0.664617	0.975109	0.412646	0.399756
IL10RA	Q13651	IL-10RA	0.903344	0.662443	0.974918	0.174903	0.210693
PDCD1LG2	Q9BQ51	PD-L2	0.903058	0.633807	0.97711	0.183835	0.143032
IL6R	P08887	IL-6RA	0.902407	0.659587	0.974665	0.112396	0.109818
CD6	P30203	CD6	0.902349	0.659411	0.97465	0.544722	0.435838
IL1R1	P14778	IL-1RT1	0.90106	0.655496	0.974302	0.077745	0.0867535
GDNF	P39905	GDNF	0.900897	0.655001	0.974258	0.260674	0.27394
FCRL3	Q96P31	FCRL3	0.900253	0.65305	0.974084	0.263754	0.26472
FABP2	P12104	FABP2	0.90006	0.624128	0.976374	0.404996	0.479429
CD28	P10747	CD28	0.89988	0.651924	0.973984	0.345098	0.142929
SLAMF1	Q13291	SLAMF1	0.89938	0.650412	0.973848	0.406407	0.351104
CR2	P20023	CR2	0.899187	0.64983	0.973796	0.686522	0.598868
CXADR	P78310	CXADR	0.897846	0.64579	0.973434	0.232587	0.210129
SCGB3A2	Q96PL1	SCGB3A2	0.897449	0.644597	0.973327	1.31726	0.538706
SELPLG	Q14242	PSGL-1	0.896835	0.613809	0.97558	0.20958	0.124334
IL1RL2	Q9HB29	IL1RL2	0.896198	0.61178	0.975423	0.304241	0.265792
CST3	P01034	CST3	0.8955	0.638759	0.972799	0.162691	0.0993252
EIF5A	P63241	EIF5A	0.895048	0.637408	0.972676	0.349295	0.195415
IGFBP3	P17936	IGFBP3	0.894394	0.635459	0.972499	0.421148	0.448134
TNFRSF1A	P19438	TNF-R1	0.893476	0.632725	0.97225	0.108606	0.115001
CCL23	P55773	CCL23	0.892167	0.62884	0.971895	0.477652	0.385275
BTN3A2	P78410	BTN3A2	0.891431	0.626661	0.971695	0.41143	0.491541
LYVE1	Q9Y5Y7	LYVE1	0.888025	0.616633	0.970768	0.240677	0.213587
CLEC7A	Q9BXN2	CLEC7A	0.886259	0.611466	0.970286	0.399258	0.551403
CCL18	P55774	CCL18	0.885349	0.608815	0.970038	0.633613	0.367057
TNFRSF13B	O14836	TNFRSF13B	0.884905	0.576458	0.972624	0.525512	0.258706
TIMP4	Q99727	TIMP4	0.884022	0.604956	0.969675	0.492286	0.348471
CD4	P01730	CD4	0.880438	0.562797	0.971511	0.0896839	0.0945979
FETUB	Q9UGM5	FETUB	0.879659	0.592368	0.968481	0.571464	0.557008
FAS	P25445	FAS	0.87943	0.591711	0.968418	0.0916324	0.0568315
NOTCH1	P46531	NOTCH1	0.879216	0.591097	0.968359	0.057594	0.083589
MMP10	P09238	MMP-10	0.87744	0.586017	0.967871	0.227266	0.138433
RETN	Q9HD89	RETN	0.87696	0.584649	0.96774	0.534176	0.42248
CD83	Q01151	CD83	0.876744	0.584033	0.96768	0.384879	0.373495
SERPINA7	P05543	SERPINA7	0.876112	0.582234	0.967506	0.237117	0.25042
CSTB	P04080	CSTB	0.875606	0.580797	0.967367	0.179622	0.118333
FGF2	P09038	FGF2	0.873801	0.575681	0.96687	0.571645	0.669298
CD59	P13987	CD59	0.873137	0.573807	0.966687	0.211821	0.32091
EPHB4	P54760	EPHB4	0.869567	0.563774	0.965702	0.0713109	0.0739277
TNFSF11	O14788	TRANCE	0.869192	0.562727	0.965598	0.659546	0.462958
CNTN1	Q12860	CNTN1	0.8686	0.561074	0.965434	0.0772744	0.059333
LAG3	P18627	LAG3	0.86789	0.559093	0.965238	0.969651	0.462587
CTRC	Q99895	CTRC	0.867423	0.523956	0.968242	0.608957	0.596344
TNFRSF1B	P20333	TNF-R2	0.866676	0.555717	0.964901	0.309022	0.179876
CDCP1	Q9H5V8	CDCP1	0.863485	0.546891	0.964016	0.318297	0.395927
CCL14	Q16627	CCL14	0.863399	0.546653	0.963992	0.320364	0.0774557
OSMR	Q99650	OSMR	0.861821	0.542314	0.963553	0.0842329	0.0675306
TNFRSF11A	Q9Y6Q6	TNFRSF11A	0.859891	0.502115	0.966334	0.0667355	0.116304
LCN2	P80188	LCN2	0.859553	0.536108	0.962922	0.1346	0.145986
TGFBI	Q15582	TGFBI	0.859057	0.534756	0.962784	0.24036	0.203424
CES1	P23141	CES1	0.859002	0.534607	0.962768	0.305414	0.325054
BOC	Q9BWV1	BOC	0.858779	0.498929	0.966052	0.192858	0.175512
IL2RA	P01589	IL2-RA	0.857386	0.530212	0.962318	0.387414	0.333749
CCL4	P13236	CCL4	0.857364	0.530152	0.962311	2.26364	2.26738
KIT	P10721	KIT	0.8551	0.524026	0.961679	0.412958	0.418361
FGF21	Q9NSA1	FGF-21	0.855084	0.523983	0.961674	1.93423	2.47452
CA4	P22748	CA4	0.85481	0.523244	0.961598	0.154028	0.0859555
REG1A	P05451	REG1A	0.854469	0.522325	0.961502	0.768873	0.331672
THPO	P40225	THPO	0.85341	0.483678	0.964683	0.274823	0.145786
FGF5	P12034	FGF-5	0.851546	0.514478	0.960684	0.123843	0.0731488
GH1	P01241	GH	0.849975	0.474039	0.963805	1.27584	1.67496
TCN2	P20062	TCN2	0.849478	0.508959	0.960103	0.121329	0.132165
ANG	P03950	ANG	0.849189	0.508189	0.960022	0.182572	0.185419
GNLY	P22749	GNLY	0.849052	0.507824	0.959983	0.264	0.413026
GP1BA	P07359	GP1BA	0.849043	0.507801	0.959981	0.53011	0.327458
NCAM1	P13591	NCAM1	0.848939	0.507524	0.959952	0.118168	0.101781
CDH1	P12830	CDH1	0.848316	0.505869	0.959776	0.11175	0.104443
CCL13	Q99616	MCP-4	0.846246	0.500391	0.959194	0.380013	0.895786
FCRL6	Q6DN72	FCRL6	0.844317	0.495308	0.95865	0.796701	1.10375
APOM	O95445	APOM	0.844199	0.494998	0.958617	0.336199	0.247525
COL18A1	P39060	COL18A1	0.842936	0.491685	0.958261	0.2763	0.133448
ITGB2	P05107	ITGB2	0.8411	0.486886	0.957742	0.396873	0.246548
TNC	P24821	TNC	0.840129	0.484356	0.957467	0.773925	0.405926
PGF	P49763	PGF	0.839567	0.445368	0.961128	0.0760551	0.136121
FGF23	Q9GZV9	FGF-23	0.838788	0.443256	0.960927	2.11638	2.24301
PLAT	P00750	t-PA	0.838739	0.480746	0.957074	0.520658	0.775445
VASN	Q6EMK4	VASN	0.838368	0.479784	0.956968	0.0474944	0.0901239
IL15RA	Q13261	IL-15RA	0.838121	0.479144	0.956898	0.0403713	0.121755
DCN	P07585	DCN	0.836927	0.438223	0.960445	0.0484818	0.0465704
ADA	P00813	ADA	0.836877	0.475929	0.956546	0.423201	0.369119
SPARCL1	Q14515	SPARCL1	0.835967	0.473583	0.956287	0.139072	0.117091
EBI3	Q8NEV9,Q14213	IL-27	0.835567	0.434561	0.960093	0.117621	0.226901
TREML2	Q5T2D2	TLT-2	0.835223	0.471668	0.956076	0.220227	0.271298
SIT1	Q9Y3P8	SIT1	0.834699	0.47032	0.955927	0.424754	0.519961
CX3CL1	P78423	CX3CL1	0.833867	0.468187	0.95569	0.315301	0.0991137
SAA4	P35542	SAA4	0.831654	0.46253	0.95506	0.63385	0.638286
PROC	P04070	PROC	0.831257	0.461519	0.954947	0.290278	0.215684
NRP1	O14786	NRP1	0.831124	0.461181	0.954909	0.0979602	0.06171
CCL15	Q16663	CCL15	0.829354	0.456681	0.954404	0.415035	0.155298
EGFR	P00533	EGFR	0.828409	0.454288	0.954134	0.0494483	0.0486795
PRCP	P42785	PRCP	0.826387	0.449188	0.953557	0.0998758	0.0822636
F11R	Q9Y624	JAM-A	0.825572	0.447138	0.953323	0.238907	0.296055
ICAM1	P05362	ICAM1	0.82463	0.444772	0.953053	0.117455	0.11081
QPCT	Q16769	QPCT	0.824544	0.444558	0.953029	0.143207	0.0603923
TIE1	P35590	TIE1	0.824094	0.443431	0.9529	0.0644766	0.0737265
AXL	P30530	AXL	0.823401	0.441696	0.952701	0.0784735	0.0883174
PTPRS	Q13332	PTPRS	0.821805	0.437715	0.952243	0.0539945	0.0668795
LIFR	P42702	LIF-R	0.820496	0.434459	0.951867	0.102619	0.0840932
C1QTNF1	Q9BXJ1	C1QTNF1	0.818671	0.429938	0.951342	0.706592	0.463408
CCL11	P51671	CCL11	0.816515	0.424623	0.95072	0.180914	0.271115
IL17D	Q8TAD2	IL-17D	0.813187	0.376152	0.954239	0.101458	0.201042
HNMT	P50135	HNMT	0.812748	0.415401	0.949632	0.17874	0.235805
PRSS27	Q9BQR3	PRSS27	0.81216	0.373553	0.953968	0.241462	0.194934
PAM	P19021	PAM	0.809478	0.40746	0.948685	0.062077	0.0775825
TREM1	Q9NP99	TREM1	0.805936	0.398927	0.947656	0.0884591	0.114387
CCL17	Q92583	CCL17	0.805188	0.356085	0.95212	1.09818	1.07911
NCR1	O76036	NCR1	0.804034	0.394372	0.947102	0.578639	0.403238
F7	P08709	F7	0.802081	0.389719	0.946533	0.156159	0.189822
TEK	Q02763	TIE2	0.800541	0.344616	0.950883	0.100782	0.0347388
IL1RL1	Q01638	ST2	0.800166	0.385175	0.945974	0.555063	0.32749
PLAU	P00749	uPA	0.797528	0.378949	0.945202	0.152624	0.0929925
LPL	P06858	LPL	0.793774	0.328151	0.949072	0.0737196	0.0835175
GDF15	Q99988	GDF-15	0.792193	0.366471	0.943636	0.436475	0.259673
LGALS9	O00182	Gal-9	0.790722	0.320818	0.948252	0.122234	0.0680945
ITGAM	P11215	ITGAM	0.790395	0.3623	0.943107	0.120689	0.21154
CLEC4C	Q8WTT0	CLEC4C	0.785965	0.352098	0.9418	0.633955	0.669448
AGRP	O00253	AGRP	0.783869	0.304554	0.946403	0.633288	0.560261
PLA2G7	Q13093	PLA2G7	0.782728	0.344706	0.940841	0.124339	0.0982045
CCL2	P13500	MCP-1	0.782498	0.344184	0.940773	0.307262	0.330554
ACP5	P13686	TR-AP	0.781084	0.340972	0.940354	0.263264	0.261483
TPSAB1	Q15661	TPSAB1	0.780307	0.339213	0.940123	0.0740752	0.128939
CD244	Q9BZW8	CD244	0.77949	0.337367	0.93988	0.12859	0.161043
ARTN	Q5T4W7	ARTN	0.779008	0.336278	0.939737	0.198921	0.199507
ITGA11	Q9UKX5	ITGA11	0.775798	0.329063	0.938781	0.327112	0.275734
ICAM3	P32942	ICAM3	0.774385	0.325903	0.93836	0.180707	0.15676
BMP6	P22004	BMP-6	0.773012	0.279346	0.943452	0.0782266	0.0605401
LGALS3	P17931	Gal-3	0.768192	0.312172	0.936507	0.159634	0.0954759
MEGF9	Q9H1U4	MEGF9	0.765484	0.306227	0.935693	0.135201	0.12262
IL1RN	P18510	IL-1ra	0.765276	0.26179	0.941333	0.703492	0.431838
VEGFA	P15692	VEGFA	0.762817	0.300406	0.934891	0.0530873	0.0896249
IL4R	P24394	IL-4RA	0.761875	0.254175	0.940396	0.180717	0.0892942
IL7R	P16871	IL7R	0.760339	0.29503	0.934144	0.182563	0.280208
IGFBP1	P08833	IGFBP-1	0.758546	0.291157	0.933602	0.880948	0.848891
CNDP1	Q96KN2	CNDP1	0.758213	0.29044	0.933501	0.702505	0.532025
MARCO	Q9UEW3	MARCO	0.756197	0.241603	0.938827	0.0461109	0.076393
VCAM1	P19320	VCAM1	0.756186	0.286082	0.932887	0.193665	0.158093
NFATC3	Q12968	NFATC3	0.752157	0.277481	0.931665	0.096137	0.0686752
GDF2	Q9UK05	GDF-2	0.749348	0.226664	0.936925	0.779831	0.435094
AREG	P15514	AREG	0.74699	0.266561	0.930091	0.55707	0.272534
SH2D1A	O60880	SH2D1A	0.745646	0.263741	0.92968	0.713046	0.676263
ST6GAL1	P15907	ST6GAL1	0.745455	0.263342	0.929622	0.281759	0.198223
CRTAC1	Q9NQ79	CRTAC1	0.743703	0.259678	0.929086	0.402566	0.371355
GAS6	Q14393	GAS6	0.74358	0.259422	0.929048	0.200928	0.125063
DCBLD2	Q96PD2	DCBLD2	0.737436	0.246688	0.927163	0.165407	0.174793
ITM2A	O43736	ITM2A	0.734995	0.241677	0.926411	0.952253	0.4201
IL20RA	Q9UHF4	IL-20RA	0.734906	0.241494	0.926383	0.188014	0.219093
TIMP1	P01033	TIMP1	0.733103	0.23781	0.925827	0.285535	0.157593
FAP	Q12884	FAP	0.731756	0.235066	0.925411	0.241786	0.177254
VWF	P04275	vWF	0.730601	0.232719	0.925053	1.01759	0.282012
TNFRSF10B	O14763	TRAIL-R2	0.730044	0.185839	0.931501	0.140945	0.188709
CD274	Q9NZQ7	PD-L1	0.729438	0.230364	0.924693	0.14403	0.1314
CHL1	O00533	CHL1	0.726523	0.224482	0.923789	0.0939362	0.064532
ENG	P17813	ENG	0.725999	0.22343	0.923627	0.0671176	0.0617974
AMBP	P02760	AMBP	0.725132	0.175744	0.930107	0.00848721	0.0166677
FAM3B	P58499	FAM3B	0.724367	0.220156	0.923119	0.0952089	0.102253
NPPB	P16860	BNP	0.718056	0.1614	0.928088	6.42543	4.63278
IGFBP6	P24592	IGFBP6	0.716578	0.204691	0.920688	0.109033	0.0851429
CLEC4D	Q8WXI8	CLEC4D	0.716483	0.204503	0.920659	0.560248	0.419797
STC1	P52823	STC1	0.714214	0.200047	0.919948	0.0991758	0.0395758
TGFBR3	Q03167	TGFBR3	0.711684	0.195103	0.919153	0.0842535	0.0787957
IL5	P05113	IL5	0.710338	0.192483	0.91873	0.389705	0.258019
IFNLR1	Q8IU57	IFNLR1	0.707948	0.187848	0.917976	0.182304	0.1612
EFEMP1	Q12805	EFEMP1	0.705501	0.183128	0.917204	0.104578	0.0885805
IL10	P22301	IL10	0.702063	0.176537	0.916116	0.43123	0.233437
NGF	P01138	Beta-NGF	0.699265	0.171206	0.915228	0.0146438	0.0293494
TNXB	P22105	TNXB	0.69619	0.165384	0.91425	0.0627522	0.0521479
IL13	P35225	IL13	0.689026	0.151962	0.911961	0.134865	0.160652
IGFBP2	P18065	IGFBP-2	0.684214	0.143055	0.910416	0.273031	0.179273
THBD	P07204	TM	0.682502	0.0927187	0.917751	0.0464796	0.0494362
LILRB4	Q8NHJ6	LILRB4	0.676127	0.128282	0.907804	0.558416	0.34079
DKK1	O94907	Dkk-1	0.667741	0.0657629	0.913364	0.241947	0.101685
NTF4	P34130	NTF4	0.661246	0.10172	0.902952	0.136666	0.126805
MMP9	P14780	MMP-9	0.657377	0.0949411	0.90168	0.604278	0.12045
TRIM21	P19474	TRIM21	0.656592	0.0935732	0.901421	0.861378	0.382697
CD46	P15529	CD46	0.652106	0.0857901	0.89994	0.0576787	0.0557352
DDX58	O95786	DDX58	0.64751	0.0778889	0.898417	3.33008	0.545125
CXCL11	O14625	CXCL11	0.642515	0.0693813	0.896755	2.16916	1.48726
MASP1	P48740	MASP1	0.638413	0.0624564	0.895384	0.181199	0.173433
PRSS8	Q16651	PRSS8	0.626829	-0.00462149	0.900899	0.0463627	0.0378702
IDUA	P35475	IDUA	0.626809	-0.00465397	0.900893	0.179953	0.141226
CKAP4	Q07065	CKAP4	0.619619	0.0314246	0.889042	0.277684	0.106446
LAMP3	Q9UQV4	LAMP3	0.615122	0.0241633	0.887509	0.27859	0.168937
IL16	Q14005	IL16	0.607094	-0.0364751	0.89472	0.202635	0.0918322
IL1A	P01583	IL-1 alpha	0.605566	0.00893801	0.884232	0.0215551	0.0644775
CEACAM8	P31997	CEACAM8	0.601157	-0.0458075	0.89284	0.162072	0.105219
KPNA1	P52294	KPNA1	0.601064	0.00185961	0.882678	0.221081	0.133894
KRT19	P08727	KRT19	0.598757	-0.00174396	0.881879	0.719328	0.934282
PRELP	P51888	PRELP	0.590612	-0.0621106	0.889474	0.0174028	0.0195785
OSM	P13725	OSM	0.584883	-0.0230956	0.877042	0.608229	0.500098
S100A12	P80511	EN-RAGE	0.583911	-0.0245701	0.876701	1.6095	1.34633
PLAUR	Q03405	U-PAR	0.582755	-0.0263215	0.876295	0.194098	0.134283
KITLG	P21583	SCF	0.573809	-0.0873896	0.884044	0.0444474	0.0444624
ADAMTS13	Q76LX8	ADAM-TS13	0.573188	-0.0883084	0.883841	0.016789	0.0314369
PDGFB	P01127	PDGF subunit B	0.571004	-0.0915282	0.883129	2.69595	0.209476
LY75	O60449	LY75	0.568765	-0.0472218	0.871347	0.142301	0.0598077
PLTP	P55058	PLTP	0.567944	-0.0484309	0.871055	0.129511	0.0723087
CCL3	P10147	CCL3	0.563865	-0.101959	0.88079	1.67534	2.43931
CD84	Q9UIB8	CD84	0.561295	-0.105679	0.879944	0.0967334	0.0947997
PRDX1	Q06830	PRDX1	0.551092	-0.0728742	0.865007	1.4801	2.47142
NID1	P14543	NID1	0.547775	-0.077599	0.863806	0.241014	0.100608
ITGB1BP2	Q9UKP3	ITGB1BP2	0.547667	-0.125095	0.875425	2.73942	0.130586
ARNT	P27540	ARNT	0.53982	-0.0888161	0.860911	0.207493	0.231624
OLR1	P78380	LOX-1	0.537722	-0.138947	0.87209	0.344167	0.406664
CSF1	P09603	CSF-1	0.533706	-0.0973305	0.858671	0.0105903	0.00960515
ITGA6	P23229	ITGA6	0.532651	-0.0987895	0.858284	0.189062	0.0836535
MET	P08581	MET	0.532183	-0.0994365	0.858112	0.0394415	0.0708076
CCL7	P80098	MCP-3	0.527466	-0.105925	0.856373	0.394706	0.41747
IL22RA1	Q8N6P7	IL-22 RA1	0.5157	-0.121879	0.852003	0.107578	0.0858949
PRDX3	P30048	PRDX3	0.513605	-0.124685	0.85122	0.456547	0.0666055
CCL28	Q9NRJ3	CCL28	0.511609	-0.12735	0.850473	0.451935	0.201599
SOD2	P04179	SOD2	0.510276	-0.175847	0.862724	0.0173765	0.016831
LTBP2	Q14767	LTBP2	0.508997	-0.130823	0.849493	0.166407	0.289348
MMP7	P09237	MMP7	0.499073	-0.190374	0.85883	0.495262	0.0450848
HSPG2	P98160	PLC	0.498649	-0.144429	0.845586	0.00426266	0.0022967
HEXIM1	O94992	HEXIM1	0.488407	-0.157659	0.841683	0.427326	0.227906
OSCAR	Q8IYS5	hOSCAR	0.479273	-0.215332	0.851844	0.0243804	0.0343243
PGLYRP1	O75594	PGLYRP1	0.47716	-0.171927	0.837354	0.185448	0.150867
SORT1	Q99523	SORT1	0.475815	-0.2196	0.850611	0.18276	0.0804595
TGFA	P01135	TGF-alpha	0.469081	-0.182009	0.834216	0.131546	0.273539
IL33	O95760	IL33	0.468801	-0.182357	0.834107	0.0859366	0.0569911
CXCL12	P48061	CXCL12	0.468055	-0.183281	0.833816	0.0716461	0.0687437
ADM	P35318	ADM	0.466093	-0.231458	0.84712	0.0238017	0.0134637
IL2	P60568	IL2	0.453815	-0.200696	0.828221	0.0606446	0.0482454
IL2RB	P14784	IL-2RB	0.447157	-0.208699	0.82558	0.0588528	0.030641
LIF	P15018	LIF	0.443053	-0.213588	0.823943	0.0490359	0.0380802
EIF4G1	Q04637	EIF4G1	0.420055	-0.240395	0.814653	0.702356	0.433207
HBEGF	Q99075	HB-EGF	0.384749	-0.323163	0.816564	0.167505	1.23127
UMOD	P07911	UMOD	0.38472	-0.279707	0.799974	0.0272081	0.0419663
DNER	Q8NFT8	DNER	0.383376	-0.281159	0.799406	0.046963	0.0376935
TNF	P01375	TNF	0.382772	-0.281812	0.79915	0.325355	1.58352
IL10RB	Q08334	IL-10RB	0.376673	-0.288358	0.79656	0.0184498	0.0182952
PLXNA4	Q9HCM2	PLXNA4	0.375806	-0.289284	0.79619	1.71664	0.703184
SERPINE1	P05121	PAI	0.370574	-0.294844	0.793955	2.30276	0.818803
CA1	P00915	CA1	0.364851	-0.300875	0.791496	0.963566	0.471763
FXYD5	Q96DB9	FXYD5	0.361801	-0.304067	0.790179	0.18871	0.120846
PECAM1	P16284	PECAM-1	0.360898	-0.305009	0.789789	0.287891	0.120513
PARP1	P09874	PARP-1	0.358182	-0.350486	0.806031	0.632925	0.755809
MGMT	P16455	MGMT	0.357668	-0.308369	0.788389	0.579475	0.472449
SELP	P16109	SELP	0.357079	-0.308981	0.788133	0.851697	0.187439
TSLP	Q969D9	TSLP	0.356904	-0.309162	0.788058	0.195304	0.155912
IGLC2	P0DOY2	IGLC2	0.335446	-0.331043	0.778639	0.0343044	0.0156645
MMP1	P03956	MMP-1	0.322307	-0.344097	0.772772	0.924649	0.291398
HSPB1	P04792	HSP 27	0.313283	-0.394075	0.787562	0.0522076	0.0351676
CTSL	P07711	CTSL1	0.310707	-0.396483	0.786476	0.090154	0.0778612
CD40LG	P29965	CD40-L	0.287536	-0.417714	0.776571	2.21605	0.493693
PSIP1	O75475	PSIP1	0.284696	-0.380092	0.755539	0.809122	0.597606
TGM2	P21980	TGM2	0.280869	-0.423682	0.773676	0.288241	0.177144
SERPINA5	P05154	SERPINA5	0.277923	-0.386367	0.752364	0.261462	0.0727128
ZBTB16	Q05516	ZBTB16	0.245479	-0.415595	0.736848	1.01649	0.870308
EIF4EBP1	Q13541	4E-BP1	0.244487	-0.416468	0.736366	0.0929483	0.0346687
DFFA	O00273	DFFA	0.226424	-0.432148	0.727487	0.321474	0.166007
GP6	Q9HCN6	GP6	0.223607	-0.434558	0.726087	0.374965	0.180118
CXCL1	P09341	CXCL1	0.221479	-0.474286	0.746944	1.61692	0.847757
CASP8	Q14790	CASP-8	0.219104	-0.438391	0.723841	0.29022	0.378727
DECR1	Q16698	DECR1	0.214828	-0.479681	0.743841	2.21575	0.761769
IL4	P05112	IL4	0.185388	-0.46635	0.706674	0.174583	0.0952219
NF2	P35240	NF2	0.181085	-0.469827	0.704438	1.24422	0.374714
PIGR	P01833	PIgR	0.177021	-0.509379	0.725757	0.0116456	0.0173627
RARRES2	Q99969	RARRES2	0.163996	-0.483439	0.695454	0.101223	0.224899
CXCL5	P42830	CXCL5	0.156967	-0.488948	0.69171	1.72242	1.05046
IRF9	Q00978	IRF9	0.150443	-0.494015	0.688209	0.336147	0.23911
CASP3	P42574	CASP-3	0.141316	-0.501032	0.683269	1.23233	0.67831
PRDX5	P30044	PRDX5	0.138356	-0.50329	0.681656	0.443715	0.463446
SIRT2	Q8IXJ6	SIRT2	0.13705	-0.504283	0.680943	1.14845	0.277809
IL7	P13232	IL7	0.12491	-0.513437	0.674262	0.350784	0.349178
CXCL6	P80162	CXCL6	0.0920731	-0.537489	0.655731	0.812644	0.320978
CCL5	P13501	CCL5	0.0880043	-0.540399	0.653386	2.72636	0.566532
AGER	Q15109	RAGE	0.0826745	-0.576986	0.677057	0.0215961	0.0133182
HCLS1	P14317	HCLS1	0.0826008	-0.544241	0.650256	0.571743	0.369888
SULT1A1	P50225	ST1A1	0.0794996	-0.546435	0.64845	0.654785	0.911937
GLO1	Q04760	GLO1	0.0655281	-0.588373	0.66761	0.454573	0.107841
DGKZ	Q13574	DGKZ	0.0625954	-0.558241	0.638495	0.0856205	0.0645545
TRIM5	Q9C035	TRIM5	0.043621	-0.571201	0.627087	0.37918	0.728028
TNFSF14	O43557	TNFSF14	0.0390488	-0.574278	0.6243	0.321935	0.635845
ANGPT1	Q15389	ANGPT1	0.0252812	-0.61412	0.644646	1.30957	0.146695
PRKCQ	Q04759	PRKCQ	0.0106136	-0.593037	0.606626	0.202928	0.271695
TGFB1	P01137	LAP TGF-beta-1	0.0101686	-0.593326	0.606345	0.135151	0.127472
BACH1	O14867	BACH1	-0.0250049	-0.615645	0.583624	0.313555	0.467069
IRAK4	Q9NWZ3	IRAK4	-0.0610048	-0.637549	0.559339	1.35096	0.215544
PDGFA	P04085	PDGF subunit A	-0.076565	-0.646736	0.548502	0.80687	0.388826
THBS2	P35442	THBS2	-0.0823057	-0.676856	0.577234	0.0149337	0.019099
MPO	P05164	MPO	-0.092118	-0.655756	0.537456	0.477431	0.296435
SRPK2	P78362	SRPK2	-0.107055	-0.664271	0.526641	0.623441	0.643515
SPRY2	O43597	SPRY2	-0.114527	-0.668476	0.521152	0.58913	0.120457
SRC	P12931	SRC	-0.133507	-0.703959	0.54165	0.612236	0.283916
IRAK1	P51617	IRAK1	-0.153918	-0.690077	0.491322	0.284725	0.0705378
SH2B3	Q9UQQ2	SH2B3	-0.155665	-0.691014	0.489962	1.04312	0.496992
PIK3AP1	Q6ZUJ8	PIK3AP1	-0.192058	-0.71012	0.46092	0.328028	0.703391
IL8	P10145	IL8	-0.196738	-0.712522	0.457081	0.52017	2.1019
PRTN3	P24158	PRTN3	-0.200114	-0.714248	0.454296	0.518079	0.600887
DAPP1	Q9UN19	DAPP1	-0.246756	-0.737469	0.41447	2.10253	0.383826
IKBKG	Q9Y6K9	NEMO	-0.257229	-0.763242	0.444366	1.34406	0.70955
PTX3	P26022	PTX3	-0.270819	-0.769273	0.432566	0.293712	0.211143
AXIN1	O15169	AXIN1	-0.271745	-0.74945	0.392037	1.46433	0.454413
TRAF2	Q12933	TRAF2	-0.281134	-0.753872	0.3834	0.529523	0.265617
DCTN1	Q14203	DCTN1	-0.282642	-0.754578	0.382001	0.397433	0.565845
GLB1	P16278	GLB1	-0.314419	-0.769211	0.351812	0.242092	0.580502
EGLN1	Q9GZT9	EGLN1	-0.322109	-0.772682	0.344292	0.269666	0.828682
F2R	P25116	PAR-1	-0.336878	-0.797375	0.371558	0.0350264	0.0867323
PPP1R9B	Q96SB3	PPP1R9B	-0.356528	-0.787894	0.309552	0.76452	0.349469
SPON2	Q9BUD6	SPON2	-0.401172	-0.822934	0.305661	0.00824551	0.0139174
TANK	Q92844	TANK	-0.435207	-0.820797	0.222847	0.426964	0.82375
STK4	Q13043	STK4	-0.551402	-0.876669	0.119825	0.97881	0.724481
AZU1	P20160	AZU1	-0.686426	-0.911127	-0.147139	1.03689	0.862729
